# Chromosome X-Wide Common Variant Association Study (XWAS) in Autism Spectrum Disorder

**DOI:** 10.1101/2024.07.18.24310640

**Authors:** Marla Mendes, Desmond Zeya Chen, Worrawat Engchuan, Thiago Peixoto Leal, Bhooma Thiruvahindrapuram, Brett Trost, Jennifer L. Howe, Giovanna Pellecchia, Thomas Nalpathamkalam, Roumiana Alexandrova, Nelson Bautista Salazar, Ethan Alexander McKee, Natalia Rivera Alfaro, Meng-Chuan Lai, Sara Bandres-Ciga, Delnaz Roshandel, Clarrisa A. Bradley, Evdokia Anagnostou, Lei Sun, Stephen W. Scherer

## Abstract

Autism Spectrum Disorder (ASD) displays a notable male bias in prevalence. Research into rare (<0.1) genetic variants on the X chromosome has implicated over 20 genes in ASD pathogenesis, such as *MECP2*, *DDX3X*, and *DMD*. The "female protective effect" in ASD suggests that females may require a higher genetic burden to manifest similar symptoms as males, yet the mechanisms remain unclear. Despite technological advances in genomics, the complexity of the biological nature of sex chromosomes leave them underrepresented in genome-wide studies. Here, we conducted an X chromosome-wide association study (XWAS) using whole-genome sequencing data from 6,873 individuals with ASD (82% males) across Autism Speaks MSSNG, Simons Simplex Cohort SSC, and Simons Foundation Powering Autism Research SPARK, alongside 8,981 population controls (43% males). We analyzed 418,652 X-chromosome variants, identifying 59 associated with ASD (p-values 7.9×10⁻⁶ to 1.51×10⁻⁵), surpassing Bonferroni-corrected thresholds. Key findings include significant regions on chrXp22.2 (lead SNP=rs12687599, p=3.57×10⁻⁷) harboring *ASB9*/*ASB11*, and another encompassing *DDX53/PTCHD1-AS* long non-coding RNA (lead SNP=rs5926125, p=9.47×10⁻⁶). When mapping genes within 10kb of the 59 most significantly associated SNPs, 91 genes were found, 17 of which yielded association with ASD (*GRPR*, *AP1S2*, *DDX53*, *HDAC8*, *PCDH19*, *PTCHD1*, *PCDH11X*, *PTCHD1-AS*, *DMD*, *SYAP1*, *CNKSR2*, *GLRA2*, *OFD1*, *CDKL5*, *GPRASP2*, *NXF5*, *SH3KBP1*). *FGF13* emerged as a novel X-linked ASD candidate gene, highlighted by sex-specific differences in minor allele frequencies. These results reveal significant new insights into X chromosome biology in ASD, confirming and nominating genes and pathways for further investigation.

## Supplementary Table 5 for "Chromosome X-Wide Common Variant Association Study (XWAS) in Autism Spectrum Disorder"

### Sheet: in
status	gene-symbol	gene-name	ensembl-id	chromosome	genetic-category	gene-score	syndromic	eagle	number-of-reports
9	ABAT	4-aminobutyrate aminotransferase	ENSG00000183044	16	Rare Single Gene Mutation, Genetic Association	2	0		7
9	ABCA10	ATP-binding cassette, sub-family A (ABC1), member 10	ENSG00000154263	17	Rare Single Gene Mutation	2	0		3
9	ABCA13	ATP binding cassette subfamily A member 13	ENSG00000179869	7	Rare Single Gene Mutation, Functional	2	0		11
9	ABCA7	ATP-binding cassette, sub-family A (ABC1), member 7	ENSG00000064687	19	Rare Single Gene Mutation	2	0		6
9	ABCE1	ATP binding cassette subfamily E member 1	ENSG00000164163	4	Rare Single Gene Mutation	1	0		3
9	ABL2	ABL proto-oncogene 2, non-receptor tyrosine kinase	ENSG00000143322	1	Rare Single Gene Mutation, Functional	3	0		10
9	ACE	angiotensin I converting enzyme	ENSG00000159640	17	Rare Single Gene Mutation, Genetic Association	2	0		5
9	ACHE	Acetylcholinesterase (Yt blood group)	ENSG00000087085	7	Rare Single Gene Mutation	2	0		7
9	ACTB	actin beta	ENSG00000075624	7	Rare Single Gene Mutation, Syndromic	1	1	1	9
9	ACTL6B	actin like 6B	ENSG00000077080	7	Rare Single Gene Mutation, Syndromic, Functional		1		14
9	ACTN4	actinin alpha 4	ENSG00000130402	19	Rare Single Gene Mutation	2	0		6
9	ACY1	aminoacylase 1	ENSG00000243989	3	Rare Single Gene Mutation, Syndromic		1		11
9	ADA	adenosine deaminase		20	Rare Single Gene Mutation, Genetic Association	2	0		8
9	ADCY3	adenylate cyclase 3	ENSG00000138031	2	Rare Single Gene Mutation	2	0		4
9	ADCY5	Adenylate cyclase 5	ENSG00000173175	3	Rare Single Gene Mutation	2	0		10
9	ADGRL1	adhesion G protein-coupled receptor L1	ENSG00000072071	19	Rare Single Gene Mutation, Syndromic	3	1		5
9	ADK	adenosine kinase	ENSG00000156110	10	Rare Single Gene Mutation	2	0		2
9	ADNP	Activity-dependent neuroprotector homeobox	ENSG00000101126	20	Rare Single Gene Mutation, Syndromic, Functional	1	1	41.5	77
9	ADORA3	Adenosine A3 receptor	ENSG00000282608	1	Rare Single Gene Mutation, Functional	2	0		4
9	ADSL	adenylosuccinate lyase	ENSG00000239900	22	Rare Single Gene Mutation, Syndromic	1	1	0.35	9
9	ADSS2	adenylosuccinate synthase 2	ENSG00000035687	1	Rare Single Gene Mutation	2	0		3
9	AFF2	AF4/FMR2 family, member 2	ENSG00000155966	X	Rare Single Gene Mutation, Syndromic	1	0	8.7	21
9	AGAP1	ArfGAP with GTPase domain, ankyrin repeat and PH domain 1	ENSG00000157985	2	Rare Single Gene Mutation	2	0		10
9	AGAP2	ArfGAP with GTPase domain, ankyrin repeat and PH domain 2	ENSG00000135439	12	Rare Single Gene Mutation	2	0	3.25	6
9	AGAP5	ArfGAP with GTPase domain, ankyrin repeat and PH domain 5	ENSG00000172650	10	Rare Single Gene Mutation	3	0		2
9	AGBL4	ATP/GTP binding protein-like 4	ENSG00000186094	1	Rare Single Gene Mutation	2	0		3
9	AGMO	alkylglycerol monooxygenase	ENSG00000187546	7	Rare Single Gene Mutation, Genetic Association	2	0		8
9	AGO1	argonaute 1, RISC catalytic component	ENSG00000092847	1	Rare Single Gene Mutation	2	0		14
9	AGO2	argonaute RISC catalytic component 2	ENSG00000123908	8	Rare Single Gene Mutation, Syndromic	2	1		2
9	AGO3	argonaute RISC catalytic component 3	ENSG00000126070	1	Rare Single Gene Mutation	2	0		7
9	AGO4	argonaute RISC catalytic component 4	ENSG00000134698	1	Rare Single Gene Mutation	2	0		4
9	AGTR2	angiotensin II receptor, type 2	ENSG00000180772	X	Rare Single Gene Mutation	2	0		5
9	AHDC1	AT-hook DNA binding motif containing 1	ENSG00000126705	1	Rare Single Gene Mutation, Syndromic	1	1	14.25	27
9	AHI1	Abelson helper integration site 1	ENSG00000135541	6	Rare Single Gene Mutation, Syndromic, Genetic Association		1		21
9	AHNAK	AHNAKnucleoprotein	ENSG00000124942	11	Rare Single Gene Mutation	2	0		6
9	AKAP9	A kinase (PRKA) anchor protein 9	ENSG00000127914	7	Rare Single Gene Mutation	2	0		8
9	ALDH1A3	aldehyde dehydrogenase 1 family member A3	ENSG00000184254	15	Rare Single Gene Mutation, Syndromic		1		7
9	ALDH1L1	aldehyde dehydrogenase 1 family member L1	ENSG00000144908	3	Rare Single Gene Mutation	3	0		7
9	ALDH5A1	aldehyde dehydrogenase 5 family, member A1 (succinate-semialdehyde dehydrogenase )	ENSG00000112294	6	Rare Single Gene Mutation, Syndromic	1	1	2.35	15
9	ALG6	ALG6, alpha-1,3-glucosyltransferase	ENSG00000088035	1	Rare Single Gene Mutation, Syndromic		1		2
9	AMPD1	Adenosine monophosphate deaminase 1	ENSG00000116748	1	Rare Single Gene Mutation, Genetic Association	2	0		5
9	AMT	Aminomethyltransferase	ENSG00000145020	3	Rare Single Gene Mutation	2	0		2
9	ANK2	Ankyrin 2, neuronal	ENSG00000145362	4	Rare Single Gene Mutation, Functional	1	0	10.8	32
9	ANK3	ankyrin 3	ENSG00000151150	10	Rare Single Gene Mutation, Genetic Association, Functional	1	0	7.3	32
9	ANKRD11	ankyrin repeat domain 11	ENSG00000167522	16	Rare Single Gene Mutation, Syndromic	1	1	22.6	69
9	ANKRD17	ankyrin repeat domain 17	ENSG00000132466	4	Rare Single Gene Mutation, Syndromic	2	1		6
9	ANKS1B	ankyrin repeat and sterile alpha motif domain containing 1B	ENSG00000185046	12	Rare Single Gene Mutation, Syndromic	2	1		5
9	ANP32A	acidic nuclear phosphoprotein 32 family member A	ENSG00000140350	15	Rare Single Gene Mutation, Functional	1	0		4
9	ANXA1	Annexin A1	ENSG00000135046	9	Rare Single Gene Mutation	2	0		2
9	AP1S2	adaptor related protein complex 1 sigma 2 subunit	ENSG00000182287	X	Rare Single Gene Mutation, Syndromic		1		7
9	AP2S1	adaptor related protein complex 2 subunit sigma 1	ENSG00000042753	19	Rare Single Gene Mutation	1	0	0.2	3
9	APBA2	amyloid beta (A4) precursor protein-binding, family A, member 2	ENSG00000034053	15	Rare Single Gene Mutation	2	0		8
9	APBB1	amyloid beta precursor protein binding family B member 1	ENSG00000166313	11	Rare Single Gene Mutation, Functional	2	0		4
9	APH1A	APH1A gamma secretase subunit	ENSG00000117362	1	Rare Single Gene Mutation	2	0		3
9	ARF3	ADP ribosylation factor 3	ENSG00000134287	12	Rare Single Gene Mutation, Syndromic	1	0		5
9	ARHGAP11B	Rho GTPase activating protein 11B	ENSG00000285077	15	Rare Single Gene Mutation	2	0		3
9	ARHGAP32	Rho GTPase activating protein 32	ENSG00000134909	11	Rare Single Gene Mutation, Functional	2	0		10
9	ARHGAP5	Rho GTPase activating protein 5	ENSG00000100852	14	Rare Single Gene Mutation	2	0		6
9	ARHGEF10	Rho guanine nucleotide exchange factor 10	ENSG00000104728	8	Rare Single Gene Mutation, Functional	2	0		6
9	ARHGEF2	Rho/Rac guanine nucleotide exchange factor 2	ENSG00000116584	1	Rare Single Gene Mutation, Syndromic	3	0		7
9	ARHGEF9	Cdc42 guanine nucleotide exchange factor (GEF) 9	ENSG00000131089	X	Rare Single Gene Mutation, Syndromic	1	1	14.2	17
9	ARID1B	AT-rich interaction domain 1B	ENSG00000049618	6	Rare Single Gene Mutation, Syndromic, Functional	1	1	34.75	79
9	ARID2	AT-rich interaction domain 2	ENSG00000189079	12	Rare Single Gene Mutation, Syndromic	2	1		15
9	ARNT2	aryl-hydrocarbon receptor nuclear translocator 2	ENSG00000172379	15	Rare Single Gene Mutation, Syndromic, Genetic Association, Functional	2	0		15
9	ARX	aristaless related homeobox	ENSG00000004848	X	Rare Single Gene Mutation, Syndromic	1	1	13.8	26
9	ADORA2A	adenosine A2a receptor	ENSG00000128271	22	Genetic Association	2	0		7
9	ADRB2	adrenergic, beta-2-, receptor, surface	ENSG00000169252	5	Genetic Association	2	0		10
9	AP2M1	adaptor related protein complex 2 subunit mu 1	ENSG00000161203	3	Rare Single Gene Mutation	2	0		9
9	ASAP2	ArfGAP with SH3 domain, ankyrin repeat and PH domain 2	ENSG00000151693	2	Rare Single Gene Mutation	2	0		5
9	ASB14	ankyrin repeat and SOCS box containing 14	ENSG00000239388	3	Rare Single Gene Mutation	2	0		5
9	ASH1L	Ash1 (absent, small, or homeotic)-like (Drosophila)	ENSG00000116539	1	Rare Single Gene Mutation, Syndromic, Genetic Association, Functional	1	0	14.15	33
9	AR	androgen receptor		X	Genetic Association	2	0		6
9	ASMT	acetylserotonin O-methyltransferase	ENSG00000196433	X,Y	Rare Single Gene Mutation, Genetic Association	2	0		11
9	ASPM	abnormal spindle microtubule assembly	ENSG00000066279	1	Rare Single Gene Mutation, Syndromic, Functional	2	0		12
9	ASTN2	astrotactin 2	ENSG00000148219	9	Rare Single Gene Mutation, Genetic Association, Functional	2	0	2.5	20
9	ASXL3	Additional sex combs like 3 (Drosophila)	ENSG00000141431	18	Rare Single Gene Mutation, Syndromic	1	1	28.85	47
9	ATP10A	Probable phospholipid-transporting ATPase VA	ENSG00000206190	15	Rare Single Gene Mutation, Genetic Association, Functional	2	0		10
9	ATP1A1	ATPase Na+/K+ transporting subunit alpha 1	ENSG00000163399	1	Rare Single Gene Mutation, Syndromic	2	1		8
9	ATP1A3	ATPase Na+/K+ transporting subunit alpha 3	ENSG00000105409	19	Rare Single Gene Mutation, Syndromic, Functional	2	1		24
9	ATP2B1	ATPase plasma membrane Ca2+ transporting 1	ENSG00000070961	12	Rare Single Gene Mutation, Syndromic	3	1		2
9	ATP2B2	ATPase, Ca++ transporting, plasma membrane 2	ENSG00000157087	3	Rare Single Gene Mutation, Genetic Association	2	0		14
9	ATP6V0A2	ATPase H+ transporting V0 subunit a2	ENSG00000185344	12	Rare Single Gene Mutation	2	0		5
9	ATRX	alpha thalassemia/mental retardation syndrome X-linked	ENSG00000085224	X	Rare Single Gene Mutation, Syndromic, Functional	1	0		32
9	AUTS2	activator of transcription and developmental regulatorAUTS2	ENSG00000158321	7	Rare Single Gene Mutation, Syndromic, Genetic Association, Functional	1	0	35.5	61
9	AVPR1A	arginine vasopressin receptor 1A	ENSG00000166148	12	Rare Single Gene Mutation, Genetic Association	2	0		24
9	AZGP1	alpha-2-glycoprotein 1, zinc-binding	ENSG00000160862	7	Rare Single Gene Mutation	2	0		4
9	BACE1	beta-secretase 1	ENSG00000186318	11	Rare Single Gene Mutation, Functional	3	0		4
9	BAIAP2L1	BAR/IMD domain containing adaptor protein 2 like 1	ENSG00000006453	7	Rare Single Gene Mutation	3	0		6
9	BAZ2B	bromodomain adjacent to zinc finger domain 2B	ENSG00000123636	2	Rare Single Gene Mutation	1	0	7.35	7
9	BBS4	Bardet-Biedl syndrome 4	ENSG00000140463	15	Rare Single Gene Mutation, Syndromic	2	0		6
9	BCAS1	breast carcinoma amplified sequence 1	ENSG00000064787	20	Rare Single Gene Mutation	2	0		5
9	BCKDK	Branched chain ketoacid dehydrogenase kinase	ENSG00000103507	16	Rare Single Gene Mutation	1	0	3.1	8
9	BCL11A	B-cell CLL/lymphoma 11A (zinc finger protein)	ENSG00000119866	2	Rare Single Gene Mutation, Syndromic, Genetic Association, Functional	1	1	9.15	26
9	BCORL1	BCL6 corepressor like 1	ENSG00000085185	X	Rare Single Gene Mutation, Syndromic		1		8
9	BICRA	BRD4 interacting chromatin remodeling complex associated protein	ENSG00000063169	19	Rare Single Gene Mutation, Syndromic	2	1		2
9	BIRC6	Baculoviral IAP repeat containing 6	ENSG00000115760	2	Rare Single Gene Mutation	2	0		13
9	BRAF	v-raf murine sarcoma viral oncogene homolog B	ENSG00000157764	7	Rare Single Gene Mutation, Syndromic	1	1		17
9	BRCA2	breast cancer 2, early onset	ENSG00000139618	13	Rare Single Gene Mutation	2	0		7
9	BRD4	bromodomain containing 4	ENSG00000141867	19	Rare Single Gene Mutation, Syndromic, Functional	2	0		11
9	BRINP3	BMP/retinoic acid inducible neural specific 3	ENSG00000162670	1	Rare Single Gene Mutation, Functional	3	0		3
9	BRSK2	BR serine/threonine kinase 2	ENSG00000174672	11	Rare Single Gene Mutation, Syndromic	1	1	7.7	11
9	BRWD3	bromodomain and WD repeat domain containing 3	ENSG00000165288	X	Rare Single Gene Mutation, Syndromic		1		9
9	BST1	bone marrow stromal cell antigen 1	ENSG00000109743	4	Rare Single Gene Mutation, Genetic Association, Functional	2	0		6
9	BTAF1	RNA polymerase II, B-TFIID transcription factor-associated, 170kDa (Mot1 homolog, S. cerevisiae)	ENSG00000095564	10	Rare Single Gene Mutation	2	0		9
9	BTRC	beta-transducin repeat containing E3 ubiquitin protein ligase	ENSG00000166167	10	Rare Single Gene Mutation	2	0		4
9	C12orf57	Chromosome 12 open reading frame 57	ENSG00000111678	12	Rare Single Gene Mutation, Syndromic		1		14
9	C15orf62	chromosome 15 open reading frame 62	ENSG00000188277	15	Rare Single Gene Mutation	2	0		3
9	AVPR1B	arginine vasopressin receptor 1B	ENSG00000198049	1	Genetic Association, Functional	2	0		8
9	C4B	complement component 4B	ENSG00000224389	6	Rare Single Gene Mutation, Genetic Association, Functional	2	0		6
9	CA6	carbonic anhydrase VI	ENSG00000131686	1	Rare Single Gene Mutation	2	0		7
9	CACNA1A	Calcium channel, voltage-dependent, P/Q type, alpha 1A subunit	ENSG00000141837	19	Rare Single Gene Mutation, Syndromic, Genetic Association, Functional	1	1		36
9	CACNA1B	calcium voltage-gated channel subunit alpha1 B	ENSG00000148408	9	Rare Single Gene Mutation, Syndromic, Genetic Association	2	0		13
9	CACNA1C	calcium channel, voltage-dependent, L type, alpha 1C subunit	ENSG00000151067	12	Rare Single Gene Mutation, Syndromic, Genetic Association, Functional	1	1		62
9	BICDL1	BICD family like cargo adaptor 1	ENSG00000135127	12	Genetic Association	2	0		2
9	CACNA1D	calcium channel, voltage-dependent, L type, alpha 1D	ENSG00000157388	3	Rare Single Gene Mutation, Syndromic, Genetic Association, Functional	2	0	12.7	28
9	CACNA1E	calcium voltage-gated channel subunit alpha1 E	ENSG00000198216	1	Rare Single Gene Mutation	1	0		22
9	CACNA1F	calcium channel, voltage-dependent, alpha 1F	ENSG00000102001	X	Rare Single Gene Mutation, Genetic Association	2	0		9
9	CACNA1G	calcium channel, voltage-dependent, T type, alpha 1G subunit	ENSG00000006283	17	Rare Single Gene Mutation, Syndromic, Genetic Association	2	0		25
9	CACNA1H	calcium channel, voltage-dependent, alpha 1H subunit	ENSG00000196557	16	Rare Single Gene Mutation	2	0		33
9	CACNA1I	Calcium channel, voltage-dependent, T type, alpha 1I subunit	ENSG00000100346	22	Rare Single Gene Mutation, Genetic Association	2	0		10
9	CACNA2D1	calcium voltage-gated channel auxiliary subunit alpha2delta 1	ENSG00000153956	7	Rare Single Gene Mutation, Syndromic	2	0		8
9	CACNA2D3	Calcium channel, voltage-dependent, alpha 2/delta subunit 3	ENSG00000157445	3	Rare Single Gene Mutation, Functional	1	0	3.75	13
9	CACNB1	calcium voltage-gated channel auxiliary subunit beta 1	ENSG00000067191	17	Rare Single Gene Mutation	3	0		3
9	CACNB2	Calcium channel, voltage-dependent, beta 2 subunit	ENSG00000165995	10	Rare Single Gene Mutation, Genetic Association, Functional	2	0		12
9	CADM1	cell adhesion molecule 1	ENSG00000182985	11	Rare Single Gene Mutation	2	0		10
9	CADM2	Cell adhesion molecule 2	ENSG00000175161	3	Rare Single Gene Mutation, Genetic Association	2	0		6
9	CADPS	calcium dependent secretion activator	ENSG00000163618	3	Rare Single Gene Mutation, Genetic Association	2	0		5
9	CADPS2	Ca2+-dependent activator protein for secretion 2	ENSG00000081803	7	Rare Single Gene Mutation, Functional	2	0		13
9	CAMK2A	calcium/calmodulin dependent protein kinase II alpha	ENSG00000070808	5	Rare Single Gene Mutation, Syndromic, Genetic Association, Functional	2	1		12
9	CAMK2B	calcium/calmodulin dependent protein kinase II beta	ENSG00000058404	7	Rare Single Gene Mutation, Syndromic		1		10
9	CAMK4	calcium/calmodulin dependent protein kinase IV	ENSG00000152495	5	Rare Single Gene Mutation, Genetic Association	2	0		6
9	CAMTA2	calmodulin binding transcription activator 2	ENSG00000108509	17	Rare Single Gene Mutation, Syndromic	1	0		3
9	CAPN12	Calpain 12	ENSG00000182472	19	Rare Single Gene Mutation	2	0		7
9	CAPRIN1	Cell cycle associated protein 1	ENSG00000135387	11	Rare Single Gene Mutation, Syndromic, Functional	1	0	5.5	6
9	CARD11	caspase recruitment domain family member 11	ENSG00000198286	7	Rare Single Gene Mutation	2	0		2
9	CASK	calcium/calmodulin dependent serine protein kinase	ENSG00000147044	X	Rare Single Gene Mutation, Syndromic, Functional	1	0		25
9	CASKIN1	CASK interacting protein 1	ENSG00000167971	16	Rare Single Gene Mutation, Functional	2	0		8
9	CASZ1	castor zinc finger 1	ENSG00000130940	1	Rare Single Gene Mutation	1	0	9.55	7
9	CAT	catalase	ENSG00000121691	11	Rare Single Gene Mutation, Functional	3	0		4
9	CBX1	chromobox 1	ENSG00000108468	17	Rare Single Gene Mutation, Syndromic	3	1		3
9	CC2D1A	Coiled-coil and C2 domain containing 1A	ENSG00000132024	19	Rare Single Gene Mutation, Functional	2	0		17
9	CCDC88C	Coiled-coil domain containing 88C	ENSG00000015133	14	Rare Single Gene Mutation	2	0		9
9	CCDC91	coiled-coil domain containing 91	ENSG00000123106	12	Rare Single Gene Mutation	2	0		6
9	CCIN	calicin	ENSG00000185972	9	Rare Single Gene Mutation	2	0		2
9	CCNG1	cyclin G1	ENSG00000113328	5	Rare Single Gene Mutation	2	0		2
9	CCNK	cyclin K	ENSG00000090061	14	Rare Single Gene Mutation, Syndromic		1		5
9	CCSER1	coiled-coil serine rich protein 1	ENSG00000184305	4	Rare Single Gene Mutation	2	0		4
9	CCT4	Chaperonin containing TCP1, subunit 4 (delta)	ENSG00000115484	2	Rare Single Gene Mutation	2	0		3
9	CD276	CD276molecule	ENSG00000103855	15	Rare Single Gene Mutation	2	0		4
9	CD38	CD38 molecule	ENSG00000004468	4	Rare Single Gene Mutation, Genetic Association, Functional	2	0		10
9	CD99L2	CD99 molecule like 2	ENSG00000102181	X	Genetic Association	2	0		1
9	CDC42BPB	CDC42 binding protein kinase beta (DMPK-like)	ENSG00000198752	14	Rare Single Gene Mutation, Syndromic	2	0		11
9	CDH10	cadherin 10, type 2 (T2-cadherin)	ENSG00000040731	5	Rare Single Gene Mutation, Genetic Association	2	0		11
9	CACNG2	calcium voltage-gated channel auxiliary subunit gamma 2	ENSG00000166862	22	Rare Single Gene Mutation	2	0		6
9	CDH11	cadherin 11	ENSG00000140937	16	Rare Single Gene Mutation, Syndromic, Functional	2	0		8
9	CDH13	cadherin 13	ENSG00000140945	16	Rare Single Gene Mutation	2	0		6
9	CDH2	cadherin 2	ENSG00000170558	18	Rare Single Gene Mutation, Syndromic	3	1		8
9	CDH8	cadherin 8, type 2	ENSG00000150394	16	Rare Single Gene Mutation	2	0		12
9	CDH9	cadherin 9, type 2 (T1-cadherin)	ENSG00000113100	5	Rare Single Gene Mutation, Genetic Association	2	0		7
9	CDK13	cyclin dependent kinase 13	ENSG00000065883	7	Rare Single Gene Mutation, Syndromic		1		20
9	CDK16	cyclin dependent kinase 16	ENSG00000102225	X	Rare Single Gene Mutation	2	0		3
9	CDK19	cyclin dependent kinase 19	ENSG00000155111	6	Rare Single Gene Mutation, Syndromic	3	1		7
9	CDK5RAP2	CDK5 regulatory subunit associated protein 2	ENSG00000136861	9	Rare Single Gene Mutation, Syndromic	3	0		14
9	CDK8	cyclin dependent kinase 8	ENSG00000132964	13	Rare Single Gene Mutation, Syndromic		1		5
9	CDKL5	cyclin-dependent kinase-like 5	ENSG00000008086	X	Rare Single Gene Mutation, Syndromic, Functional	1	1		55
9	CDON	cell adhesion associated, oncogene regulated	ENSG00000064309	11	Rare Single Gene Mutation	3	0		4
9	CECR2	CECR2, histone acetyl-lysine reader	ENSG00000099954	22	Rare Single Gene Mutation	2	0		3
9	CELF2	CUGBP Elav-like family member 2	ENSG00000048740	10	Rare Single Gene Mutation, Syndromic	2	1		4
9	CELF4	CUGBP, Elav-like family member 4	ENSG00000101489	18	Rare Single Gene Mutation, Functional	1	0	8.5	14
9	CELF6	CUGBP, Elav-like family member 6	ENSG00000140488	15	Rare Single Gene Mutation, Genetic Association	2	0		5
9	CEP135	centrosomal protein 135	ENSG00000174799	4	Rare Single Gene Mutation, Syndromic	2	0		7
9	CEP290	Centrosomal protein 290kDa	ENSG00000198707	12	Rare Single Gene Mutation, Syndromic	2	1		12
9	CEP41	testis specific, 14	ENSG00000106477	7	Rare Single Gene Mutation, Syndromic	2	0		6
9	CERT1	ceramide transporter 1	ENSG00000113163	5	Rare Single Gene Mutation, Syndromic	3	1		7
9	CGNL1	Cingulin-like 1	ENSG00000128849	15	Rare Single Gene Mutation	2	0		7
9	CHAMP1	chromosome alignment maintaining phosphoprotein 1	ENSG00000198824	13	Rare Single Gene Mutation, Syndromic, Functional	1	1		16
9	CHD1	chromodomain helicase DNA binding protein 1	ENSG00000153922	5	Rare Single Gene Mutation, Syndromic	2	1		10
9	CHD2	Chromodomain helicase DNA binding protein 2	ENSG00000173575	15	Rare Single Gene Mutation, Syndromic, Functional	1	1	25	73
9	CHD3	chromodomain helicase DNA binding protein 3	ENSG00000170004	17	Rare Single Gene Mutation, Syndromic	1	1		15
9	CHD7	chromodomain helicase DNA binding protein 7	ENSG00000171316	8	Rare Single Gene Mutation, Syndromic, Functional	1	1	8.1	44
9	CHD8	chromodomain helicase DNA binding protein 8	ENSG00000100888	14	Rare Single Gene Mutation, Syndromic, Functional	1	1	97.65	96
9	CHD9	chromodomain helicase DNA binding protein 9	ENSG00000177200	16	Rare Single Gene Mutation	3	0		7
9	CHKB	Choline kinase beta	ENSG00000100288	22	Rare Single Gene Mutation, Syndromic		1		9
9	CHM	CHMRab escort protein	ENSG00000188419	X	Rare Single Gene Mutation	3	0		7
9	CHMP1A	charged multivesicular body protein 1A	ENSG00000131165	16	Rare Single Gene Mutation, Syndromic	2	0		5
9	CHRM3	cholinergic receptor muscarinic 3	ENSG00000133019	1	Rare Single Gene Mutation, Genetic Association	2	0		7
9	CHRNA7	cholinergic receptor, nicotinic, alpha 7	ENSG00000175344	15	Rare Single Gene Mutation	2	0		16
9	CHRNB3	cholinergic receptor nicotinic beta 3 subunit	ENSG00000147432	8	Rare Single Gene Mutation	2	0		3
9	CHST2	carbohydrate sulfotransferase 2	ENSG00000175040	3	Rare Single Gene Mutation	3	0		3
9	CIB2	Calcium and integrin binding family member 2	ENSG00000136425	15	Rare Single Gene Mutation	2	0		2
9	CIC	capicua transcriptional repressor	ENSG00000079432	19	Rare Single Gene Mutation, Syndromic, Functional	1	0	18.7	12
9	CLASP1	cytoplasmic linker associated protein 1	ENSG00000074054	2	Rare Single Gene Mutation	2	0		4
9	CLCN4	chloride voltage-gated channel 4	ENSG00000073464	X	Rare Single Gene Mutation, Syndromic	2	1		11
9	CLN8	Ceroid-lipofuscinosis, neuronal 8 (epilepsy, progressive with mental retardation)	ENSG00000182372	8	Rare Single Gene Mutation, Syndromic	2	0		5
9	CLTCL1	clathrin, heavy chain-like 1	ENSG00000070371	22	Rare Single Gene Mutation	2	0		8
9	CMIP	c-Maf inducing protein	ENSG00000153815	16	Rare Single Gene Mutation, Genetic Association	2	0		6
9	CMPK2	cytidine/uridine monophosphate kinase 2	ENSG00000134326	2	Rare Single Gene Mutation	2	0		4
9	CNGB3	cyclic nucleotide gated channel beta 3	ENSG00000170289	8	Rare Single Gene Mutation	2	0		6
9	CNKSR2	connector enhancer of kinase suppressor of Ras 2	ENSG00000149970	X	Rare Single Gene Mutation, Syndromic, Functional	2	1		12
9	CNOT1	CCR4-NOT transcription complex subunit 1	ENSG00000125107	16	Rare Single Gene Mutation, Syndromic	2	1		8
9	CNOT3	CCR4-NOT transcription complex subunit 3	ENSG00000088038	19	Rare Single Gene Mutation, Syndromic	1	1	5.6	18
9	CNR1	cannabinoid receptor 1 (brain)	ENSG00000118432	6	Rare Single Gene Mutation, Genetic Association	2	0		8
9	CNTN3	contactin 3	ENSG00000113805	3	Rare Single Gene Mutation	2	0		6
9	CNTN4	contactin 4	ENSG00000144619	3	Rare Single Gene Mutation, Syndromic, Genetic Association, Functional	2	0		27
9	CNTN5	Contactin 5	ENSG00000149972	11	Rare Single Gene Mutation, Genetic Association	2	0		11
9	CNTN6	Contactin 6	ENSG00000134115	3	Rare Single Gene Mutation, Genetic Association	2	0	13.8	17
9	CNTNAP2	contactin associated protein-like 2	ENSG00000174469	7	Rare Single Gene Mutation, Syndromic, Genetic Association, Functional	2	1		95
9	CDH22	cadherin-like 22	ENSG00000149654	20	Genetic Association	2	0		4
9	CLIP2	CAP-Gly domain containing linker protein 2	ENSG00000106665	7	Genetic Association	3	0		1
9	CNTNAP3	contactin associated protein-like 3	ENSG00000106714	9	Rare Single Gene Mutation, Functional	2	0		7
9	CNTNAP4	Contactin associated protein-like 4	ENSG00000152910	16	Rare Single Gene Mutation, Functional	2	0		15
9	CNTNAP5	contactin associated protein-like 5	ENSG00000155052	2	Rare Single Gene Mutation, Genetic Association	2	0		16
9	COL28A1	collagen type XXVIII alpha 1 chain	ENSG00000215018	7	Rare Single Gene Mutation	2	0		5
9	CORO1A	coronin 1A	ENSG00000102879	16	Rare Single Gene Mutation	1	0	0.7	3
9	CPEB4	cytoplasmic polyadenylation element binding protein 4	ENSG00000113742	5	Rare Single Gene Mutation, Functional	2	0		3
9	CPSF7	cleavage and polyadenylation specific factor 7	ENSG00000149532	11	Rare Single Gene Mutation	1	0		7
9	CPT2	carnitine palmitoyltransferase 2	ENSG00000157184	1	Rare Single Gene Mutation	2	0		4
9	CPZ	carboxypeptidase Z	ENSG00000109625	4	Rare Single Gene Mutation	2	0		5
9	CREBBP	CREB binding protein	ENSG00000005339	16	Rare Single Gene Mutation, Syndromic, Genetic Association	1	1	31.35	37
9	CSDE1	cold shock domain containing E1	ENSG00000009307	1	Rare Single Gene Mutation, Syndromic	1	1	15.55	6
9	CSMD1	CUB and Sushi multiple domains 1	ENSG00000183117	8	Rare Single Gene Mutation, Genetic Association	2	0		19
9	CSMD3	CUB and Sushi multiple domains 3	ENSG00000164796	8	Rare Single Gene Mutation, Functional	3	0		10
9	CSNK1E	casein kinase 1 epsilon	ENSG00000213923	22	Rare Single Gene Mutation, Functional	2	0		8
9	CSNK1G1	casein kinase 1 gamma 1	ENSG00000169118	15	Rare Single Gene Mutation, Syndromic	3	1		3
9	CSNK2A1	casein kinase 2 alpha 1	ENSG00000101266	20	Rare Single Gene Mutation, Syndromic, Functional	1	1	6.2	16
9	CSNK2B	casein kinase 2 beta	ENSG00000204435	6	Rare Single Gene Mutation, Syndromic		1		11
9	CTCF	CCCTC-binding factor	ENSG00000102974	16	Rare Single Gene Mutation, Syndromic, Functional	1	1	10.45	24
9	CTNNA2	catenin alpha 2	ENSG00000066032	2	Rare Single Gene Mutation, Syndromic		1		5
9	CTNNA3	catenin (cadherin-associated protein), alpha 3	ENSG00000183230	10	Rare Single Gene Mutation, Genetic Association	2	0		19
9	CTNNB1	catenin beta 1	ENSG00000168036	3	Rare Single Gene Mutation, Syndromic	1	0	32.75	36
9	CTNND2	Catenin (cadherin-associated protein), delta 2	ENSG00000169862	5	Rare Single Gene Mutation, Syndromic, Functional	2	0		14
9	CTR9	CTR9homolog, Paf1/RNA polymerase II complex component	ENSG00000198730	11	Rare Single Gene Mutation, Syndromic	3	1		9
9	CTTNBP2	cortactin binding protein 2	ENSG00000077063	7	Rare Single Gene Mutation, Syndromic, Functional	2	0	24.8	15
9	CUL3	Cullin 3	ENSG00000036257	2	Rare Single Gene Mutation, Genetic Association, Functional	1	0	18.4	34
9	CUL7	Cullin 7	ENSG00000044090	6	Rare Single Gene Mutation	2	0		8
9	CUX1	cut like homeobox 1	ENSG00000257923	7	Rare Single Gene Mutation, Functional	2	0		14
9	CUX2	cut like homeobox 2	ENSG00000111249	12	Rare Single Gene Mutation, Syndromic	2	1		13
9	CX3CR1	Chemokine (C-X3-C motif) receptor 1	ENSG00000168329	3	Rare Single Gene Mutation, Functional	2	0		4
9	CYFIP1	cytoplasmic FMR1 interacting protein 1	ENSG00000273749	15	Rare Single Gene Mutation, Genetic Association, Functional	2	0		21
9	CYLC2	cylicin, basic protein of sperm head cytoskeleton 2	ENSG00000155833	9	Rare Single Gene Mutation	2	0		4
9	CYP27A1	cytochrome P450 family 27 subfamily A member 1	ENSG00000135929	2	Rare Single Gene Mutation, Syndromic		1		6
9	DAGLA	diacylglycerol lipase alpha	ENSG00000134780	11	Rare Single Gene Mutation, Functional	2	0		7
9	DAPP1	Dual adaptor of phosphotyrosine and 3-phosphoinositides	ENSG00000070190	4	Rare Single Gene Mutation	2	0		3
9	DCC	DCCnetrin 1 receptor	ENSG00000187323	18	Rare Single Gene Mutation, Genetic Association	2	0		5
9	DDC	dopa decarboxylase	ENSG00000132437	7	Rare Single Gene Mutation, Genetic Association	2	0		6
9	DDHD2	DDHD domain containing 2	ENSG00000085788	8	Rare Single Gene Mutation, Genetic Association, Functional	2	0		6
9	DDX23	DEAD-box helicase 23	ENSG00000174243	12	Rare Single Gene Mutation, Syndromic		1		2
9	DDX3X	DEAD (Asp-Glu-Ala-Asp) box helicase 3, X-linked	ENSG00000215301	X	Rare Single Gene Mutation, Syndromic, Functional	1	1		48
9	DDX53	DEAD (Asp-Glu-Ala-Asp) box polypeptide 53	ENSG00000184735	X	Rare Single Gene Mutation	2	0	5.25	5
9	DEAF1	DEAF1 transcription factor	ENSG00000177030	11	Rare Single Gene Mutation, Syndromic	1	1	30.9	29
9	DENR	density-regulated protein	ENSG00000139726	12	Rare Single Gene Mutation, Functional	2	0		4
9	DEPDC5	DEP domain containing 5	ENSG00000100150	22	Rare Single Gene Mutation, Syndromic		1		20
9	DGKI	diacylglycerol kinase iota	ENSG00000157680	7	Rare Single Gene Mutation, Genetic Association	3	0		4
9	DHCR7	7-dehydrocholesterol reductase	ENSG00000172893	11	Rare Single Gene Mutation, Syndromic	1	1		19
9	DHX30	DExH-box helicase 30	ENSG00000132153	3	Rare Single Gene Mutation, Syndromic		1		10
9	DHX9	DExH-box helicase 9	ENSG00000135829	1	Rare Single Gene Mutation, Syndromic	3	1		5
9	DIP2A	DIP2 disco-interacting protein 2 homolog A (Drosophila)	ENSG00000160305	21	Rare Single Gene Mutation, Functional	1	0	18.2	13
9	DIP2C	disco interacting protein 2 homolog C	ENSG00000151240	10	Rare Single Gene Mutation	2	0		5
9	DIPK2A	divergent protein kinase domain 2A	ENSG00000181744	3	Rare Single Gene Mutation	2	0		3
9	DISC1	disrupted in schizophrenia 1	ENSG00000162946	1	Rare Single Gene Mutation, Syndromic, Genetic Association	2	0		37
9	DIXDC1	DIX domain containing 1	ENSG00000150764	11	Rare Single Gene Mutation, Functional	2	0		6
9	DLG1	discs large MAGUK scaffold protein 1	ENSG00000075711	3	Rare Single Gene Mutation	2	0		6
9	DLG2	discs large MAGUK scaffold protein 2	ENSG00000150672	11	Rare Single Gene Mutation, Functional	2	0		12
9	DLG4	discs large MAGUK scaffold protein 4	ENSG00000132535	17	Rare Single Gene Mutation, Syndromic, Functional	1	0	2.45	23
9	DLGAP1	DLG associated protein 1	ENSG00000170579	18	Rare Single Gene Mutation, Functional	2	0		13
9	DLGAP2	discs, large (Drosophila) homolog-associated protein 2	ENSG00000198010	8	Rare Single Gene Mutation	2	0	2.8	18
9	DLGAP3	DLG associated protein 3	ENSG00000116544	1	Rare Single Gene Mutation, Genetic Association, Functional	2	0		12
9	DLL1	delta like canonical Notch ligand 1	ENSG00000198719	6	Rare Single Gene Mutation, Syndromic	2	1		6
9	DLX3	distal-less homeobox 3	ENSG00000064195	17	Rare Single Gene Mutation	2	0		4
9	DLX6	distal-less homeobox 6	ENSG00000006377	7	Rare Single Gene Mutation	2	0		10
9	DMD	dystrophin (muscular dystrophy, Duchenne and Becker types)	ENSG00000198947	X	Rare Single Gene Mutation, Syndromic, Genetic Association		1		43
9	DMPK	dystrophia myotonica-protein kinase	ENSG00000104936	19	Rare Single Gene Mutation, Syndromic	1	1	3.75	12
9	DMWD	DM1 locus, WD repeat containing	ENSG00000185800	19	Rare Single Gene Mutation	2	0		4
9	DMXL2	Dmx-like 2	ENSG00000104093	15	Rare Single Gene Mutation	2	0		8
9	DNAH10	Dynein, axonemal, heavy chain 10	ENSG00000197653	12	Rare Single Gene Mutation	2	0		10
9	DNAH17	dynein axonemal heavy chain 17	ENSG00000187775	17	Rare Single Gene Mutation	2	0		9
9	DNAH3	dynein axonemal heavy chain 3	ENSG00000158486	16	Rare Single Gene Mutation	2	0		8
9	DNER	Delta/notch-like EGF repeat containing	ENSG00000187957	2	Rare Single Gene Mutation, Genetic Association	2	0		3
9	DNMT3A	DNA (cytosine-5-)-methyltransferase 3 alpha	ENSG00000119772	2	Rare Single Gene Mutation, Syndromic, Genetic Association, Functional	1	1	15.9	29
9	DOCK1	Dedicator of cytokinesis 1	ENSG00000150760	10	Rare Single Gene Mutation	2	0		3
9	DOCK4	Dedicator of cytokinesis 4	ENSG00000128512	7	Rare Single Gene Mutation, Genetic Association, Functional	2	0		11
9	DOCK8	dedicator of cytokinesis 8	ENSG00000107099	9	Rare Single Gene Mutation	2	0		12
9	DOLK	dolichol kinase	ENSG00000175283	9	Rare Single Gene Mutation, Syndromic		1		4
9	CYP11B1	cytochrome P450, family 11, subfamily B, polypeptide 1	ENSG00000160882	8	Syndromic	2	0		4
9	DLX2	distal-less homeobox 2	ENSG00000115844	2	Genetic Association	2	0		11
9	DPP10	Dipeptidyl-peptidase 10	ENSG00000175497	2	Rare Single Gene Mutation	2	0		13
9	DPP3	dipeptidyl peptidase 3	ENSG00000254986	11	Rare Single Gene Mutation	2	0		4
9	DPP4	Dipeptidyl-peptidase 4	ENSG00000197635	2	Rare Single Gene Mutation, Genetic Association	2	0		6
9	DPP6	dipeptidyl-peptidase 6	ENSG00000130226	7	Rare Single Gene Mutation, Genetic Association, Functional	2	0		28
9	DPYD	dihydropyrimidine dehydrogenase	ENSG00000188641	1	Rare Single Gene Mutation, Syndromic, Genetic Association	2	0		15
9	DPYSL2	dihydropyrimidinase like 2	ENSG00000092964	8	Rare Single Gene Mutation, Syndromic, Genetic Association, Functional	1	0	1	17
9	DPYSL3	dihydropyrimidinase like 3	ENSG00000113657	5	Rare Single Gene Mutation	2	0		3
9	DRD1	Dopamine receptor D1	ENSG00000184845	5	Genetic Association, Functional	2	0		4
9	DRD2	Dopamine receptor D2	ENSG00000149295	11	Rare Single Gene Mutation, Genetic Association	2	0		7
9	DRD3	dopamine receptor D3	ENSG00000151577	3	Rare Single Gene Mutation, Genetic Association	2	0		9
9	DSCAM	Down syndrome cell adhesion molecule	ENSG00000171587	21	Rare Single Gene Mutation, Genetic Association, Functional	1	0	13.5	17
9	DST	Dystonin	ENSG00000151914	6	Rare Single Gene Mutation	2	0		11
9	DUSP15	dual specificity phosphatase 15	ENSG00000149599	20	Rare Single Gene Mutation, Genetic Association	2	0		7
9	DVL3	Dishevelled segment polarity protein 3	ENSG00000161202	3	Rare Single Gene Mutation, Functional	2	0		5
9	DYDC1	DPY30 domain containing 1	ENSG00000170788	10	Rare Single Gene Mutation	2	0		2
9	DYDC2	DPY30 domain containing 2	ENSG00000133665	10		2	0		1
9	DYNC1H1	dynein cytoplasmic 1 heavy chain 1	ENSG00000197102	14	Rare Single Gene Mutation, Syndromic, Functional	1	0	13.45	30
9	DYRK1A	Dual-specificity tyrosine-(Y)-phosphorylation regulated kinase 1A	ENSG00000157540	21	Rare Single Gene Mutation, Syndromic, Functional	1	1	20.2	73
9	EBF3	early B-cell factor 3	ENSG00000108001	10	Rare Single Gene Mutation, Syndromic, Functional	1	1	9.75	22
9	ECPAS	Ecm29 proteasome adaptor and scaffold	ENSG00000136813	9	Rare Single Gene Mutation, Functional	2	0		4
9	EEF1A2	Eukaryotic translation elongation factor 1 alpha 2	ENSG00000101210	20	Rare Single Gene Mutation, Syndromic		1		17
9	EFR3A	EFR3 homolog A (S. cerevisiae)	ENSG00000132294	8	Rare Single Gene Mutation	2	0		9
9	EGR3	early growth response 3	ENSG00000179388	8	Rare Single Gene Mutation	2	0		3
9	EHMT1	Euchromatic histone-lysine N-methyltransferase 1	ENSG00000181090	9	Rare Single Gene Mutation, Syndromic, Functional	1	1	13.5	39
9	EIF3G	eukaryotic translation initiation factor 3 subunit G	ENSG00000130811	19	Rare Single Gene Mutation	1	0	1.5	5
9	EIF4E	eukaryotic translation initiation factor 4E	ENSG00000151247	4	Rare Single Gene Mutation, Genetic Association	2	0	3.6	13
9	EIF4G1	eukaryotic translation initiation factor 4 gamma 1	ENSG00000114867	3	Rare Single Gene Mutation, Functional	3	0		4
9	ELAVL2	ELAV like neuron-specific RNA binding protein 2	ENSG00000107105	9	Rare Single Gene Mutation, Genetic Association, Functional	2	0		7
9	ELAVL3	ELAV like neuron-specific RNA binding protein 3	ENSG00000196361	19	Rare Single Gene Mutation	1	0	1	6
9	ELP2	elongator acetyltransferase complex subunit 2	ENSG00000134759	18	Syndromic	2	1		6
9	ELP4	Elongator acetyltransferase complex subunit 4	ENSG00000109911	11	Rare Single Gene Mutation, Genetic Association	2	0		7
9	EMSY	EMSY, BRCA2 interacting transcriptional repressor	ENSG00000158636	11	Rare Single Gene Mutation, Functional	2	0		5
9	EN2	engrailed homolog 2	ENSG00000164778	7	Rare Single Gene Mutation, Genetic Association, Functional	2	0		25
9	ENPP1	ectonucleotide pyrophosphatase/phosphodiesterase 1	ENSG00000197594	6	Rare Single Gene Mutation	3	0		5
9	EP300	E1A binding protein p300	ENSG00000100393	22	Rare Single Gene Mutation, Syndromic	1	1	23.6	25
9	EP400	E1A binding protein p400	ENSG00000183495	12	Rare Single Gene Mutation, Functional	2	0		10
9	EPC2	Enhancer of polycomb homolog 2 (Drosophila)	ENSG00000135999	2	Rare Single Gene Mutation	2	0		6
9	EPHA1	EPH receptor A1	ENSG00000146904	7	Rare Single Gene Mutation	2	0		8
9	EPHB1	EPH receptor B1	ENSG00000154928	3	Rare Single Gene Mutation	3	0		10
9	EPHB2	EPH receptor B2	ENSG00000133216	1	Rare Single Gene Mutation, Functional	2	0		9
9	EPPK1	epiplakin 1	ENSG00000261150	8	Rare Single Gene Mutation	2	0		8
9	ERBIN	erbb2 interacting protein	ENSG00000112851	5	Rare Single Gene Mutation	2	0		9
9	ERMN	ermin	ENSG00000136541	2	Rare Single Gene Mutation	2	0		1
9	ESR2	estrogen receptor 2 (ER beta)	ENSG00000140009	14	Rare Single Gene Mutation, Syndromic, Genetic Association	2	0		9
9	ESRRB	estrogen-related receptor beta	ENSG00000119715	14	Rare Single Gene Mutation, Genetic Association	2	0		9
9	ETFB	Electron-transfer-flavoprotein, beta polypeptide	ENSG00000105379	19	Rare Single Gene Mutation	2	0		5
9	EXOC3	exocyst complex component 3	ENSG00000180104	5	Rare Single Gene Mutation	2	0		3
9	EXOC5	exocyst complex component 5	ENSG00000070367	14	Rare Single Gene Mutation	2	0		2
9	EXOC6	exocyst complex component 6	ENSG00000138190	10	Rare Single Gene Mutation	2	0		3
9	EXOC6B	exocyst complex component 6B	ENSG00000144036	2	Rare Single Gene Mutation	2	0		5
9	EXT1	Exostosin 1	ENSG00000182197	8	Rare Single Gene Mutation, Genetic Association	2	0		7
9	FABP4	fatty acid binding protein 4	ENSG00000170323	8	Rare Single Gene Mutation	3	0		3
9	FABP5	fatty acid binding protein 5 (psoriasis-associated)	ENSG00000164687	8	Rare Single Gene Mutation, Functional	2	0		8
9	FAM47A	family with sequence similarity 47 member A	ENSG00000185448	X	Rare Single Gene Mutation	2	0	0.45	1
9	FAM98C	family with sequence similarity 98 member C	ENSG00000130244	19	Rare Single Gene Mutation	2	0		3
9	FAN1	FANCD2/FANCI-associated nuclease 1	ENSG00000198690	15	Rare Single Gene Mutation, Genetic Association, Functional	2	0		4
9	FAT1	FAT atypical cadherin 1	ENSG00000083857	4	Rare Single Gene Mutation, Functional	2	0		13
9	ELOVL2	ELOVL fatty acid elongase 2	ENSG00000197977	6	Genetic Association	2	0		1
9	ERG	ERG, ETS transcription factor	ENSG00000157554	21	Genetic Association	2	0		1
9	FBN1	Fibrillin 1	ENSG00000166147	15	Rare Single Gene Mutation	2	0		14
9	FBRSL1	fibrosin like 1	ENSG00000112787	12	Rare Single Gene Mutation, Syndromic		1		3
9	FBXL13	F-box and leucine rich repeat protein 13	ENSG00000161040	7	Rare Single Gene Mutation	3	0		2
9	FBXO11	F-box protein 11	ENSG00000138081	2	Rare Single Gene Mutation, Syndromic	2	1		12
9	FBXO33	F-box protein 33	ENSG00000165355	14	Rare Single Gene Mutation, Genetic Association	2	0		4
9	FBXO40	F-box protein 40	ENSG00000163833	3	Rare Single Gene Mutation, Genetic Association	2	0		6
9	FCRL6	Fc receptor like 6	ENSG00000181036	1	Rare Single Gene Mutation	2	0		4
9	FEZF2	FEZ family zinc finger 2	ENSG00000153266	3	Rare Single Gene Mutation, Genetic Association	2	0		9
9	FGA	Fibrinogen alpha chain	ENSG00000171560	4	Rare Single Gene Mutation, Genetic Association	2	0		5
9	FGF13	fibroblast growth factor 13	ENSG00000129682	X	Syndromic	3	1		2
9	FGF14	fibroblast growth factor 14	ENSG00000102466	13	Rare Single Gene Mutation	3	0		2
9	FGFR1	fibroblast growth factor receptor 1	ENSG00000077782	8	Genetic Association	2	0		1
9	FHIT	fragile histidine triad gene	ENSG00000189283	3	Rare Single Gene Mutation, Genetic Association	2	0		12
9	FLNA	filamin A	ENSG00000196924	X	Rare Single Gene Mutation, Functional	3	0		9
9	FMR1	fragile X mental retardation 1	ENSG00000102081	X	Rare Single Gene Mutation, Syndromic, Genetic Association, Functional	1	1		63
9	FOXG1	Forkhead box G1	ENSG00000176165	14	Rare Single Gene Mutation, Syndromic, Genetic Association, Functional	1	1	5.7	55
9	FOXP1	forkhead box P1	ENSG00000114861	3	Rare Single Gene Mutation, Syndromic, Genetic Association, Functional	1	1	60.45	69
9	FOXP2	forkhead box P2	ENSG00000128573	7	Rare Single Gene Mutation, Genetic Association, Functional	1	0		56
9	FRG1	FSHD region gene 1	ENSG00000109536	4	Rare Single Gene Mutation	2	0		2
9	FRK	fyn-related kinase	ENSG00000111816	6	Rare Single Gene Mutation, Genetic Association	2	0		3
9	FRMPD4	FERM and PDZ domain containing 4	ENSG00000169933	X	Rare Single Gene Mutation, Syndromic		1		8
9	FXN	frataxin	ENSG00000165060	9	Rare Single Gene Mutation	3	0		2
9	G3BP2	G3BP stress granule assembly factor 2	ENSG00000138757	4	Rare Single Gene Mutation	2	0		6
9	GABBR2	gamma-aminobutyric acid type B receptor subunit 2	ENSG00000136928	9	Rare Single Gene Mutation, Syndromic, Functional	2	1		14
9	GABRA3	Gamma-aminobutyric acid (GABA) A receptor, alpha 3	ENSG00000011677	X	Rare Single Gene Mutation, Syndromic		1		3
9	GABRA4	gamma-aminobutyric acid (GABA) A receptor, alpha 4	ENSG00000109158	4	Rare Single Gene Mutation, Genetic Association, Functional	2	0		9
9	GABRB2	gamma-aminobutyric acid type A receptor subunit beta2	ENSG00000145864	5	Rare Single Gene Mutation	1	0	0.3	4
9	GABRB3	gamma-aminobutyric acid (GABA) A receptor, beta 3	ENSG00000166206	15	Rare Single Gene Mutation, Genetic Association, Functional	1	0		50
9	GABRG2	gamma-aminobutyric acid type A receptor subunit gamma 2	ENSG00000113327	5	Rare Single Gene Mutation, Genetic Association	3	0		9
9	GABRG3	gamma-aminobutyric acid type A receptor gamma3 subunit	ENSG00000182256	15	Rare Single Gene Mutation, Genetic Association	2	0		13
9	GALNT10	polypeptide N-acetylgalactosaminyltransferase 10	ENSG00000164574	5	Rare Single Gene Mutation, Genetic Association	2	0		7
9	GALNT13	polypeptide N-acetylgalactosaminyltransferase 13	ENSG00000144278	2	Rare Single Gene Mutation	2	0		5
9	GALNT14	polypeptide N-acetylgalactosaminyltransferase 14	ENSG00000158089	2	Rare Single Gene Mutation, Genetic Association	2	0		7
9	GALNT2	polypeptide N-acetylgalactosaminyltransferase 2	ENSG00000143641	1	Rare Single Gene Mutation, Syndromic		1		5
9	GALNT8	polypeptide N-acetylgalactosaminyltransferase 8	ENSG00000130035	12	Rare Single Gene Mutation	2	0		3
9	GAS2	Growth arrest-specific 2	ENSG00000148935	11	Genetic Association	2	0		1
9	GATM	Glycine amidinotransferase (L-arginine:glycine amidinotransferase)	ENSG00000171766	15	Syndromic		1		2
9	GBE1	1,4-alpha-glucan branching enzyme 1	ENSG00000114480	3	Rare Single Gene Mutation	2	0		4
9	GDA	guanine deaminase	ENSG00000119125	9	Rare Single Gene Mutation, Genetic Association	2	0		3
9	GFAP	glial fibrillary acidic protein	ENSG00000131095	17	Rare Single Gene Mutation	1	0	0.3	1
9	GGNBP2	gametogenetin binding protein 2	ENSG00000278311	17	Rare Single Gene Mutation	2	0		3
9	GIGYF1	GRB10 interacting GYF protein 1	ENSG00000146830	7	Rare Single Gene Mutation	1	0	17.25	20
9	GIGYF2	GRB10 interacting GYF protein 2	ENSG00000204120	2	Rare Single Gene Mutation	1	0		9
9	GLIS1	GLIS family zinc finger 1	ENSG00000174332	1	Rare Single Gene Mutation, Genetic Association	2	0		3
9	GLO1	glyoxalase I	ENSG00000124767	6	Rare Single Gene Mutation, Genetic Association	2	0		10
9	GLRA2	glycine receptor, alpha 2	ENSG00000101958	X	Rare Single Gene Mutation, Functional	2	0		17
9	GNAI1	G protein subunit alpha i1	ENSG00000127955	7	Rare Single Gene Mutation, Syndromic	1	1	2.1	4
9	GNAS	GNAS complex locus	ENSG00000087460	20	Rare Single Gene Mutation	2	0		9
9	GNB1L	guanine nucleotide binding protein (G protein), beta polypeptide 1-like	ENSG00000185838	22	Rare Single Gene Mutation, Genetic Association	2	0		3
9	GNB2	G protein subunit beta 2	ENSG00000172354	7	Rare Single Gene Mutation, Syndromic		1		6
9	GPC4	glypican 4	ENSG00000076716	X	Rare Single Gene Mutation	2	0		2
9	GPC5	glypican 5	ENSG00000179399	13	Rare Single Gene Mutation	3	0		9
9	GPC6	glypican 6	ENSG00000183098	13	Rare Single Gene Mutation, Genetic Association	2	0		8
9	GPD2	glycerol-3-phosphate dehydrogenase 2	ENSG00000115159	2	Rare Single Gene Mutation, Genetic Association	2	0		5
9	GPHN	Gephyrin	ENSG00000171723	14	Rare Single Gene Mutation	2	0		10
9	GPR37	G protein-coupled receptor 37	ENSG00000170775	7	Rare Single Gene Mutation	2	0		3
9	GPR85	G protein-coupled receptor 85	ENSG00000164604	7	Rare Single Gene Mutation, Genetic Association	2	0		5
9	GPX1	glutathione peroxidase 1	ENSG00000233276	3	Rare Single Gene Mutation, Genetic Association	2	0		6
9	GRB10	growth factor receptor bound protein 10	ENSG00000106070	7	Rare Single Gene Mutation, Functional	3	0		11
9	GRIA1	glutamate ionotropic receptor AMPA type subunit 1	ENSG00000155511	5	Rare Single Gene Mutation, Syndromic	2	0		12
9	GRIA2	glutamate ionotropic receptor AMPA type subunit 2	ENSG00000120251	4	Rare Single Gene Mutation	1	0	12	12
9	GRIA3	glutamate ionotropic receptor AMPA type subunit 3	ENSG00000125675	X	Rare Single Gene Mutation, Syndromic, Functional		1		15
9	GRID1	Glutamate receptor, ionotropic, delta 1	ENSG00000182771	10	Rare Single Gene Mutation, Genetic Association	2	0		7
9	GRID2	glutamate receptor, ionotropic, delta 2	ENSG00000152208	4	Rare Single Gene Mutation, Syndromic, Genetic Association	2	0		11
9	GRID2IP	Grid2 interacting protein	ENSG00000215045	7	Rare Single Gene Mutation	2	0		5
9	GRIK2	glutamate ionotropic receptor kainate type subunit 2	ENSG00000164418	6	Rare Single Gene Mutation, Genetic Association	2	0		22
9	GRIK3	glutamate ionotropic receptor kainate type subunit 3	ENSG00000163873	1	Rare Single Gene Mutation, Genetic Association	2	0		7
9	GRIK4	Glutamate receptor, ionotropic, kainate 4	ENSG00000149403	11	Rare Single Gene Mutation, Functional	2	0		7
9	GRIK5	Glutamate receptor, ionotropic, kainate 5	ENSG00000105737	19	Rare Single Gene Mutation	2	0		10
9	GRIN1	Glutamate receptor, ionotropic, N-methyl D-aspartate 1	ENSG00000176884	9	Rare Single Gene Mutation, Syndromic, Functional	1	0		25
9	GRIN2A	glutamate receptor, ionotropic, N-methyl D-aspartate 2A	ENSG00000183454	16	Rare Single Gene Mutation, Syndromic, Genetic Association, Functional	1	0	3.6	58
9	GRIN2B	glutamate receptor, inotropic, N-methyl D-apartate 2B	ENSG00000273079	12	Rare Single Gene Mutation, Syndromic, Genetic Association, Functional	1	0	29.65	82
9	GRIP1	glutamate receptor interacting protein 1	ENSG00000155974	12	Rare Single Gene Mutation	2	0		14
9	GRK4	G protein-coupled receptor kinase 4	ENSG00000125388	4	Rare Single Gene Mutation, Functional	2	0		6
9	GRM5	glutamate metabotropic receptor 5	ENSG00000168959	11	Rare Single Gene Mutation, Genetic Association, Functional	2	0		11
9	GRM7	Glutamate receptor, metabotropic 7	ENSG00000196277	3	Rare Single Gene Mutation, Genetic Association, Functional	2	0		18
9	GSTM1	glutathione S-transferase M1	ENSG00000134184	1	Genetic Association	2	0		3
9	GTF2I	general transcription factor IIi	ENSG00000263001	7	Rare Single Gene Mutation, Genetic Association	2	0		8
9	GUCY1A2	guanylate cyclase 1 soluble subunit alpha 2	ENSG00000152402	11	Rare Single Gene Mutation, Genetic Association	2	0		3
9	H1-4	H1.4 linker histone, cluster member	ENSG00000168298	6	Rare Single Gene Mutation, Syndromic		1		10
9	H2BC11	H2B clustered histone 11	ENSG00000124635	6	Rare Single Gene Mutation	2	0		3
9	H4C11	H4 clustered histone 11	ENSG00000197238	6	Rare Single Gene Mutation, Syndromic		1		4
9	H4C3	H4 clustered histone 3	ENSG00000197061	6	Syndromic		1		2
9	H4C5	H4 clustered histone 5	ENSG00000276966	6	Rare Single Gene Mutation, Syndromic		1		6
9	HACE1	HECT domain and ankyrin repeat containing E3 ubiquitin protein ligase 1	ENSG00000085382	6	Rare Single Gene Mutation, Syndromic	3	0		12
9	HCFC1	host cell factor C1	ENSG00000172534	X	Rare Single Gene Mutation, Syndromic		1		12
9	HCN1	Hyperpolarization activated cyclic nucleotide-gated potassium channel 1	ENSG00000164588	5	Rare Single Gene Mutation, Genetic Association	3	0		14
9	HDAC4	histone deacetylase 4	ENSG00000068024	2	Rare Single Gene Mutation, Syndromic, Genetic Association	2	1		18
9	HDAC8	histone deacetylase 8	ENSG00000147099	X	Rare Single Gene Mutation, Syndromic		1		11
9	HDLBP	high density lipoprotein binding protein	ENSG00000115677	2	Rare Single Gene Mutation	1	0	1.25	6
9	HECTD4	HECT domain E3 ubiquitin protein ligase 4	ENSG00000173064	12	Rare Single Gene Mutation, Syndromic	1	0		10
9	HECW2	HECT, C2 and WW domain containing E3 ubiquitin protein ligase 2	ENSG00000138411	2	Rare Single Gene Mutation, Syndromic	2	0		17
9	HEPACAM	hepatic and glial cell adhesion molecule	ENSG00000165478	11	Rare Single Gene Mutation, Syndromic, Functional		1		11
9	HERC1	HECT and RLD domain containing E3 ubiquitin protein ligase family member 1	ENSG00000103657	15	Rare Single Gene Mutation, Syndromic, Functional	2	1		13
9	HERC2	HECT and RLD domain containing E3 ubiquitin protein ligase 2	ENSG00000128731	15	Rare Single Gene Mutation, Syndromic		1		10
9	HIVEP2	HIVEP zinc finger 2	ENSG00000010818	6	Rare Single Gene Mutation, Syndromic, Functional	1	1		13
9	HIVEP3	human immunodeficiency virus type I enhancer binding protein 3	ENSG00000127124	1	Rare Single Gene Mutation, Genetic Association	2	0		9
9	HLA-A	major histocompatibility complex, class I, A	ENSG00000206503	6	Genetic Association	2	0		10
9	HLA-B	Major histocompatibility complex, class I, B	ENSG00000234745	6	Genetic Association	2	0		5
9	HLA-DPB1	major histocompatibility complex, class II, DP beta 1	ENSG00000223865	6	Rare Single Gene Mutation, Genetic Association	2	0		2
9	HLA-DRB1	major histocompatibility complex, class II, DR beta 1	ENSG00000196126	6	Genetic Association	2	0		11
9	HLA-G	major histocompatibility complex, class I, G	ENSG00000204632	6	Genetic Association	2	0		4
9	HMGN1	high mobility group nucleosome binding domain 1	ENSG00000205581	21	Genetic Association	2	0		1
9	HNRNPD	heterogeneous nuclear ribonucleoprotein D	ENSG00000138668	4	Rare Single Gene Mutation, Syndromic	2	1		5
9	HNRNPF	heterogeneous nuclear ribonucleoprotein F	ENSG00000169813	10	Rare Single Gene Mutation	2	0		4
9	HNRNPH2	heterogeneous nuclear ribonucleoprotein H2	ENSG00000126945	X	Rare Single Gene Mutation, Syndromic	1	0		19
9	HNRNPK	heterogeneous nuclear ribonucleoprotein K	ENSG00000165119	9	Rare Single Gene Mutation, Syndromic	2	1		11
9	HNRNPR	heterogeneous nuclear ribonucleoprotein R	ENSG00000125944	1	Rare Single Gene Mutation, Syndromic, Functional	2	1		7
9	HNRNPU	heterogeneous nuclear ribonucleoprotein U	ENSG00000153187	1	Rare Single Gene Mutation, Syndromic, Functional	1	1		37
9	HNRNPUL2	heterogeneous nuclear ribonucleoprotein U like 2	ENSG00000214753	11	Rare Single Gene Mutation, Syndromic	2	1		4
9	HOMER1	Homer homolog 1 (Drosophila)	ENSG00000152413	5	Rare Single Gene Mutation, Functional	2	0		6
9	HOXA1	homeobox A1	ENSG00000105991	7	Rare Single Gene Mutation, Syndromic, Genetic Association		1		16
9	HRAS	v-Ha-ras Harvey rat sarcoma viral oncogene homolog	ENSG00000174775	11	Rare Single Gene Mutation, Syndromic, Genetic Association	1	0		12
9	HS3ST5	heparan sulfate (glucosamine) 3-O-sulfotransferase 5	ENSG00000249853	6	Rare Single Gene Mutation, Genetic Association	2	0		8
9	HSD11B1	hydroxysteroid (11-beta) dehydrogenase 1	ENSG00000117594	1	Rare Single Gene Mutation, Syndromic	2	0		9
9	HTR1B	5-hydroxytryptamine (serotonin) receptor 1B	ENSG00000135312	6	Rare Single Gene Mutation, Genetic Association	2	0		6
9	HTR3A	5-hydroxytryptamine (serotonin) receptor 3A	ENSG00000166736	11	Rare Single Gene Mutation, Genetic Association, Functional	2	0		9
9	HTR3C	5-hydroxytryptamine (serotonin) receptor 3, family member C	ENSG00000178084	3	Rare Single Gene Mutation, Genetic Association	2	0		8
9	HUWE1	HECT, UBA and WWE domain containing 1, E3 ubiquitin protein ligase	ENSG00000086758	X	Rare Single Gene Mutation, Syndromic		1		25
9	HYDIN	HYDIN, axonemal central pair apparatus protein	ENSG00000157423	16	Rare Single Gene Mutation, Genetic Association	2	0		5
9	ICA1	islet cell autoantigen 1	ENSG00000003147	7	Rare Single Gene Mutation	2	0		10
9	IGF1	insulin like growth factor 1	ENSG00000017427	12	Rare Single Gene Mutation, Functional	3	0		8
9	IKZF1	IKAROS family zinc finger 1	ENSG00000185811	7	Rare Single Gene Mutation	3	0		6
9	IL1R2	interleukin 1 receptor, type II	ENSG00000115590	2	Rare Single Gene Mutation	2	0		8
9	IL1RAPL1	interleukin 1 receptor accessory protein-like 1	ENSG00000169306	X	Rare Single Gene Mutation	2	0		27
9	IL1RAPL2	interleukin 1 receptor accessory protein-like 2	ENSG00000189108	X	Rare Single Gene Mutation, Genetic Association	2	0		2
9	ILF2	Interleukin enhancer binding factor 2	ENSG00000143621	1	Rare Single Gene Mutation	2	0		6
9	IMMP2L	IMP2 inner mitochondrial membrane peptidase-like (S. cerevisiae)	ENSG00000184903	7	Rare Single Gene Mutation, Genetic Association, Functional	2	0		17
9	INPP1	inositol polyphosphate-1-phosphatase	ENSG00000151689	2	Rare Single Gene Mutation, Genetic Association	2	0		5
9	INTS1	integrator complex subunit 1	ENSG00000164880	7	Rare Single Gene Mutation, Syndromic		1		9
9	INTS6	Integrator complex subunit 6	ENSG00000102786	13	Rare Single Gene Mutation	2	0		6
9	IQGAP3	IQ motif containing GTPase activating protein 3	ENSG00000183856	1	Rare Single Gene Mutation	2	0		6
9	IQSEC2	IQ motif and Sec7 domain 2	ENSG00000124313	X	Rare Single Gene Mutation, Syndromic, Functional	1	1		49
9	IRF2BPL	Interferon regulatory factor 2 binding protein-like	ENSG00000119669	14	Rare Single Gene Mutation, Syndromic	1	1	9	14
9	ITGA8	integrin subunit alpha 8	ENSG00000077943	10	Rare Single Gene Mutation	3	0		7
9	ITGB3	integrin, beta 3 (platelet glycoprotein IIIa, antigen CD61)	ENSG00000259207	17	Rare Single Gene Mutation, Genetic Association, Functional	2	0		22
9	ITPR1	inositol 1,4,5-trisphosphate receptor type 1	ENSG00000150995	3	Rare Single Gene Mutation	2	0		15
9	ITSN1	intersectin 1	ENSG00000205726	21	Rare Single Gene Mutation, Syndromic	2	0		8
9	JARID2	jumonji and AT-rich interaction domain containing 2	ENSG00000008083	6	Rare Single Gene Mutation, Syndromic, Genetic Association	2	0		18
9	JMJD1C	jumonji domain containing 1C	ENSG00000171988	10	Rare Single Gene Mutation	2	0		10
9	KANK1	KN motif and ankyrin repeat domains 1	ENSG00000107104	9	Rare Single Gene Mutation	2	0		12
9	KANSL1	KAT8 regulatory NSL complex subunit 1	ENSG00000120071	17	Rare Single Gene Mutation, Syndromic, Functional	1	1	1.1	11
9	KAT2B	K(lysine) acetyltransferase 2B	ENSG00000114166	3	Rare Single Gene Mutation, Functional	2	0		8
9	KAT6A	K(lysine) acetyltransferase 6A	ENSG00000083168	8	Rare Single Gene Mutation, Syndromic, Functional	2	1		29
9	KAT6B	lysine acetyltransferase 6B	ENSG00000156650	10	Rare Single Gene Mutation, Syndromic	3	0		8
9	KATNAL1	katanin catalytic subunit A1 like 1	ENSG00000102781	13	Rare Single Gene Mutation, Functional	2	0		4
9	KATNAL2	Katanin p60 subunit A-like 2	ENSG00000167216	18	Rare Single Gene Mutation, Functional	1	0	4.1	15
9	KCNA2	potassium voltage-gated channel subfamily A member 2	ENSG00000177301	1	Rare Single Gene Mutation	3	0		10
9	KCNB1	potassium voltage-gated channel subfamily B member 1	ENSG00000158445	20	Rare Single Gene Mutation, Syndromic, Genetic Association	1	1		25
9	KCNC1	potassium voltage-gated channel subfamily C member 1	ENSG00000129159	11	Rare Single Gene Mutation, Functional	2	0		9
9	KCNC2	potassium voltage-gated channel subfamily C member 2	ENSG00000166006	12	Rare Single Gene Mutation	3	0		12
9	KCND2	potassium voltage-gated channel subfamily D member 2	ENSG00000184408	7	Rare Single Gene Mutation, Genetic Association	2	0		9
9	KCND3	potassium voltage-gated channel subfamily D member 3	ENSG00000171385	1	Rare Single Gene Mutation, Syndromic, Genetic Association	2	0		13
9	KCNH5	potassium voltage-gated channel subfamily H member 5	ENSG00000140015	14	Rare Single Gene Mutation	3	0		4
9	KCNJ10	potassium voltage-gated channel subfamily J member 10	ENSG00000177807	1	Rare Single Gene Mutation, Syndromic, Genetic Association	2	0		12
9	KCNJ15	potassium voltage-gated channel subfamily J member 15	ENSG00000157551	21	Rare Single Gene Mutation	2	0		3
9	KCNK7	potassium two pore domain channel subfamily K member 7	ENSG00000173338	11	Rare Single Gene Mutation	2	0		3
9	KCNMA1	potassium large conductance calcium-activated channel, subfamily M, alpha member 1	ENSG00000156113	10	Rare Single Gene Mutation, Syndromic	2	0		29
9	KCNQ2	potassium voltage-gated channel subfamily Q member 2	ENSG00000075043	20	Rare Single Gene Mutation, Syndromic, Genetic Association, Functional	2	0		51
9	KCNQ3	potassium voltage-gated channel subfamily Q member 3	ENSG00000184156	8	Rare Single Gene Mutation, Genetic Association, Functional	1	0	11.1	20
9	KCNS3	potassium voltage-gated channel modifier subfamily S member 3	ENSG00000170745	2	Rare Single Gene Mutation	2	0		6
9	KCTD13	Potassium channel tetramerisation domain containing 13	ENSG00000174943	16	Rare Single Gene Mutation, Functional	2	0		9
9	KDM1B	lysine demethylase 1B	ENSG00000165097	6	Rare Single Gene Mutation	2	0		3
9	KDM2A	lysine demethylase 2A	ENSG00000173120	11	Rare Single Gene Mutation	3	0		8
9	KDM2B	lysine demethylase 2B	ENSG00000089094	12	Rare Single Gene Mutation, Syndromic, Functional	1	0		9
9	KDM3A	lysine demethylase 3A	ENSG00000115548	2	Rare Single Gene Mutation	3	0		4
9	KDM3B	lysine demethylase 3B	ENSG00000120733	5	Rare Single Gene Mutation, Syndromic	1	1	1.5	3
9	KDM4B	lysine demethylase 4B	ENSG00000127663	19	Rare Single Gene Mutation, Syndromic, Functional	2	0		6
9	KDM4C	lysine demethylase 4C	ENSG00000107077	9	Rare Single Gene Mutation	2	0		4
9	KDM5A	lysine demethylase 5A	ENSG00000073614	12	Rare Single Gene Mutation	2	0		4
9	KDM5B	Lysine (K)-specific demethylase 5B	ENSG00000117139	1	Rare Single Gene Mutation, Syndromic, Functional	1	0	2.8	22
9	KDM5C	lysine demethylase 5C	ENSG00000126012	X	Rare Single Gene Mutation, Syndromic, Functional	1	0		38
9	KDM6A	lysine demethylase 6A	ENSG00000147050	X	Rare Single Gene Mutation, Syndromic	2	0		14
9	KDM6B	Lysine (K)-specific demethylase 6B	ENSG00000132510	17	Rare Single Gene Mutation, Syndromic, Functional	1	0	13.75	21
9	KHDRBS2	KH domain containing, RNA binding, signal transduction associated 2	ENSG00000112232	6	Rare Single Gene Mutation	2	0		4
9	KIAA0232	KIAA0232	ENSG00000170871	4	Rare Single Gene Mutation	1	0		4
9	KIAA1586	KIAA1586	ENSG00000168116	6	Rare Single Gene Mutation	2	0		6
9	KIF13B	Kinesin family member 13B	ENSG00000197892	8	Rare Single Gene Mutation	2	0		4
9	KIF14	kinesin family member 14	ENSG00000118193	1	Rare Single Gene Mutation, Syndromic	2	0		6
9	KIF1A	kinesin family member 1A	ENSG00000130294	2	Rare Single Gene Mutation, Syndromic	2	1		13
9	KIF5C	Kinesin family member 5C	ENSG00000168280	2	Rare Single Gene Mutation, Syndromic, Functional	2	1		14
9	KIRREL3	Kin of IRRE like 3 (Drosophila)	ENSG00000149571	11	Rare Single Gene Mutation	2	0		19
9	KIZ	kizuna centrosomal protein	ENSG00000088970	20	Genetic Association, Functional	3	0		2
9	KLF16	Kruppel like factor 16	ENSG00000129911	19	Rare Single Gene Mutation	2	0		1
9	KLF7	Kruppel like factor 7	ENSG00000118263	2	Rare Single Gene Mutation, Functional	3	0		14
9	KLHL20	kelch like family member 20	ENSG00000076321	1	Rare Single Gene Mutation, Syndromic, Functional	1	0		4
9	KMT2A	Lysine (K)-specific methyltransferase 2A	ENSG00000118058	11	Rare Single Gene Mutation, Syndromic, Functional	1	1		46
9	KMT2C	Lysine (K)-specific methyltransferase 2C	ENSG00000055609	7	Rare Single Gene Mutation, Syndromic, Functional	1	1		34
9	KMT2E	Lysine (K)-specific methyltransferase 2E	ENSG00000005483	7	Rare Single Gene Mutation, Syndromic, Genetic Association, Functional	1	1		18
9	KMT5B	lysine methyltransferase 5B	ENSG00000110066	11	Rare Single Gene Mutation, Syndromic, Functional	1	0		26
9	KNG1	kininogen 1	ENSG00000113889	3	Rare Single Gene Mutation	3	0		2
9	KPTN	kaptin, actin binding protein	ENSG00000118162	19	Rare Single Gene Mutation, Syndromic, Functional		1		9
9	KRR1	KRR1, small subunit (SSU) processome component, homolog (yeast)	ENSG00000111615	12	Rare Single Gene Mutation, Genetic Association	2	0		3
9	KRT26	keratin 26	ENSG00000186393	17	Rare Single Gene Mutation	2	0		4
9	LAMA1	Laminin, alpha 1	ENSG00000101680	18	Rare Single Gene Mutation, Genetic Association	2	0		11
9	LAMB1	laminin, beta 1	ENSG00000091136	7	Rare Single Gene Mutation, Genetic Association	2	0		11
9	LAS1L	LAS1 like ribosome biogenesis factor	ENSG00000001497	X	Rare Single Gene Mutation, Syndromic	3	0		5
9	LDB1	LIM domain binding 1	ENSG00000198728	10	Rare Single Gene Mutation	1	0	4	3
9	LDLR	low density lipoprotein receptor	ENSG00000130164	19	Rare Single Gene Mutation	3	0		3
9	LEMD3	LEM domain containing 3	ENSG00000174106	12	Rare Single Gene Mutation	2	0		3
9	LEO1	LEO1 homolog, Paf1/RNA polymerase II complex component	ENSG00000166477	15	Rare Single Gene Mutation	2	0		4
9	LEP	Leptin	ENSG00000174697	7	Rare Single Gene Mutation	2	0		1
9	LHX2	LIM homeobox 2	ENSG00000106689	9	Rare Single Gene Mutation, Syndromic	2	0		4
9	LILRB2	leukocyte immunoglobulin like receptor B2	ENSG00000131042	19	Rare Single Gene Mutation	2	0		3
9	LIN7B	lin-7 homolog B, crumbs cell polarity complex component	ENSG00000104863	19	Rare Single Gene Mutation	2	0		3
9	LMTK3	lemur tyrosine kinase 3	ENSG00000142235	19	Rare Single Gene Mutation, Functional	3	0		6
9	LNPK	lunapark, ER junction formation factor	ENSG00000144320	2	Rare Single Gene Mutation, Syndromic		1		2
9	LRBA	LPS-responsive vesicle trafficking, beach and anchor containing	ENSG00000198589	4	Rare Single Gene Mutation	2	0		9
9	LRFN2	leucine rich repeat and fibronectin type III domain containing 2	ENSG00000156564	6	Rare Single Gene Mutation, Genetic Association, Functional	2	0		6
9	LRFN5	leucine rich repeat and fibronectin type III domain containing 5	ENSG00000165379	14	Rare Single Gene Mutation, Genetic Association, Functional	2	0		7
9	LRP1	LDL receptor related protein 1	ENSG00000123384	12	Rare Single Gene Mutation	2	0		10
9	LRP2	LDL receptor related protein 2	ENSG00000081479	2	Rare Single Gene Mutation, Syndromic, Genetic Association	2	0		18
9	LRRC1	leucine rich repeat containing 1	ENSG00000137269	6	Rare Single Gene Mutation, Genetic Association	2	0		7
9	LRRC4	leucine rich repeat containing 4	ENSG00000128594	7	Rare Single Gene Mutation, Functional	2	0		5
9	LRRC4C	leucine rich repeat containing 4C	ENSG00000148948	11	Rare Single Gene Mutation	1	0	1.25	2
9	LZTR1	Leucine-zipper-like transcription regulator 1	ENSG00000099949	22	Rare Single Gene Mutation, Syndromic	1	0		18
9	MACF1	microtubule actin crosslinking factor 1	ENSG00000127603	1	Rare Single Gene Mutation, Syndromic, Functional	3	1		9
9	MACROD2	MACRO domain containing 2	ENSG00000172264	20	Rare Single Gene Mutation, Genetic Association	2	0		22
9	MAGEL2	MAGE-like 2	ENSG00000254585	15	Rare Single Gene Mutation, Syndromic, Functional	1	1		24
9	MAOA	monoamine oxidase A	ENSG00000189221	X	Rare Single Gene Mutation, Syndromic, Genetic Association, Functional	2	0		20
9	MAOB	monoamine oxidase B	ENSG00000069535	X	Rare Single Gene Mutation, Syndromic, Genetic Association, Functional	2	0		6
9	MAP1A	microtubule associated protein 1A	ENSG00000166963	15	Rare Single Gene Mutation	1	0	0	4
9	MAP1B	microtubule associated protein 1B	ENSG00000131711	5	Rare Single Gene Mutation, Syndromic, Functional	2	0		13
9	MAP4K1	mitogen-activated protein kinase kinase kinase kinase 1	ENSG00000104814	19	Rare Single Gene Mutation	3	0		5
9	MAP4K4	mitogen-activated protein kinase kinase kinase kinase 4	ENSG00000071054	2	Rare Single Gene Mutation, Syndromic	2	0		2
9	MAPK3	mitogen-activated protein kinase 3	ENSG00000102882	16	Rare Single Gene Mutation, Functional	2	0		6
9	MAPK8IP1	mitogen-activated protein kinase 8 interacting protein 1	ENSG00000121653	11	Rare Single Gene Mutation	3	0		4
9	MAPT	microtubule associated protein tau	ENSG00000186868	17	Rare Single Gene Mutation, Genetic Association, Functional	3	0		4
9	MARK1	microtubule affinity regulating kinase 1	ENSG00000116141	1	Rare Single Gene Mutation, Genetic Association	2	0		12
9	MARK2	microtubule affinity regulating kinase 2	ENSG00000072518	11	Rare Single Gene Mutation	2	0		5
9	MAST3	microtubule associated serine/threonine kinase 3	ENSG00000099308	19	Rare Single Gene Mutation, Functional	3	0		7
9	MBD1	methyl-CpG binding domain protein 1	ENSG00000141644	18	Rare Single Gene Mutation	2	0		9
9	MBD3	methyl-CpG binding domain protein 3	ENSG00000071655	19	Rare Single Gene Mutation	2	0		4
9	MBD4	methyl-CpG binding domain protein 4	ENSG00000129071	3	Rare Single Gene Mutation	2	0		7
9	MBD5	Methyl-CpG binding domain protein 5	ENSG00000204406	2	Rare Single Gene Mutation, Syndromic, Functional	1	1	46.6	43
9	MBD6	Methyl-CpG binding domain protein 6	ENSG00000166987	12	Rare Single Gene Mutation	2	0		3
9	MBOAT7	membrane bound O-acyltransferase domain containing 7	ENSG00000125505	19	Rare Single Gene Mutation, Syndromic	1	1	5.25	17
9	MCM4	minichromosome maintenance complex component 4	ENSG00000104738	8	Rare Single Gene Mutation	2	0		4
9	MCM6	minichromosome maintenance complex component 6	ENSG00000076003	2	Rare Single Gene Mutation, Syndromic	2	0		4
9	MCPH1	microcephalin 1	ENSG00000147316	8	Rare Single Gene Mutation	2	0		19
9	MDGA2	MAM domain containing glycosylphosphatidylinositol anchor 2	ENSG00000139915	14	Rare Single Gene Mutation, Genetic Association	2	0		9
9	MECP2	Methyl CpG binding protein 2	ENSG00000169057	X	Rare Single Gene Mutation, Syndromic, Functional	1	1	106.65	119
9	LMX1B	LIM homeobox transcription factor 1 beta	ENSG00000136944	9	Genetic Association	2	0		1
9	LZTS2	leucine zipper, putative tumor suppressor 2	ENSG00000107816	10	Genetic Association	2	0		4
9	MAPT-AS1	MAPT antisense RNA 1		17	Genetic Association	2	0		1
9	MED12L	mediator complex subunit 12L	ENSG00000144893	3	Rare Single Gene Mutation, Syndromic	2	1		6
9	MED13	mediator complex subunit 13	ENSG00000108510	17	Rare Single Gene Mutation, Syndromic	1	1	9.3	11
9	MED13L	Mediator complex subunit 13-like	ENSG00000123066	12	Rare Single Gene Mutation, Syndromic	1	1	35	52
9	MED23	mediator complex subunit 23	ENSG00000112282	6	Rare Single Gene Mutation, Functional	2	0		4
9	MEF2C	myocyte enhancer factor 2C	ENSG00000081189	5	Rare Single Gene Mutation, Syndromic, Genetic Association, Functional	1	1	9.85	48
9	MEGF10	multiple EGF like domains 10	ENSG00000145794	5	Rare Single Gene Mutation, Genetic Association	2	0		8
9	MEGF11	multiple EGF like domains 11	ENSG00000157890	15	Rare Single Gene Mutation	2	0		8
9	MEIS2	Meis homeobox 2	ENSG00000134138	15	Rare Single Gene Mutation, Syndromic	1	1	7.5	12
9	MEMO1	mediator of cell motility 1	ENSG00000162959	2	Rare Single Gene Mutation, Functional	2	0		2
9	MET	met proto-oncogene (hepatocyte growth factor receptor)		7	Rare Single Gene Mutation, Genetic Association, Functional	2	0		41
9	METTL26	methyltransferase like 26	ENSG00000130731	16	Rare Single Gene Mutation	2	0		2
9	MFRP	Membrane frizzled-related protein	ENSG00000235718	11	Rare Single Gene Mutation	2	0		8
9	MIB1	Mindbomb E3 ubiquitin protein ligase 1	ENSG00000101752	18	Rare Single Gene Mutation	2	0	3.6	10
9	MINK1	misshapen like kinase 1	ENSG00000141503	17	Rare Single Gene Mutation	3	0		8
9	MIR137	microRNA 137		1	Rare Single Gene Mutation, Syndromic, Genetic Association, Functional	2	0		10
9	MKX	mohawk homeobox	ENSG00000150051	10	Rare Single Gene Mutation	1	0	0.3	3
9	MLANA	melan-A	ENSG00000120215	9	Rare Single Gene Mutation	2	0		4
9	MNT	MAX network transcriptional repressor	ENSG00000070444	17	Genetic Association	2	0		1
9	MRTFB	myocardin related transcription factor B	ENSG00000186260	16	Rare Single Gene Mutation, Syndromic, Genetic Association	2	0		12
9	MSANTD2	Myb/SANT DNA binding domain containing 2	ENSG00000120458	11	Rare Single Gene Mutation	2	0		2
9	MSL2	MSL complex subunit 2	ENSG00000174579	3	Rare Single Gene Mutation	3	0		5
9	MSL3	MSL complex subunit 3	ENSG00000005302	X	Rare Single Gene Mutation, Syndromic	1	1		6
9	MSR1	macrophage scavenger receptor 1	ENSG00000038945	8	Rare Single Gene Mutation	2	0		5
9	MSRA	methionine sulfoxide reductase A	ENSG00000175806	8	Rare Single Gene Mutation, Genetic Association, Functional	3	0		13
9	MSX2	msh homeobox 2	ENSG00000120149	5	Rare Single Gene Mutation, Syndromic	3	1		2
9	MTF1	metal-regulatory transcription factor 1	ENSG00000188786	1	Rare Single Gene Mutation, Syndromic, Genetic Association	2	0		6
9	MTHFR	methylenetetrahydrofolate reductase (NAD(P)H)	ENSG00000177000	1	Rare Single Gene Mutation, Syndromic, Genetic Association, Functional	2	0		23
9	MSNP1AS	Moesinpseudogene 1, antisense		5	Genetic Association, Functional	2	0		13
9	MTOR	mechanistic target of rapamycin kinase	ENSG00000198793	1	Rare Single Gene Mutation, Syndromic, Functional	1	1		32
9	MTSS2	MTSS I-BAR domain containing 2	ENSG00000132613	16	Rare Single Gene Mutation, Syndromic		1		5
9	MUC12	mucin 12, cell surface associated	ENSG00000205277	7	Rare Single Gene Mutation	2	0		4
9	MUC4	mucin 4, cell surface associated	ENSG00000145113	3	Rare Single Gene Mutation	2	0		9
9	MYCBP2	MYC binding protein 2	ENSG00000005810	13	Rare Single Gene Mutation, Syndromic	1	0		9
9	MYH10	myosin heavy chain 10	ENSG00000133026	17	Rare Single Gene Mutation	2	0		8
9	MYH4	Myosin, heavy chain 4, skeletal muscle	ENSG00000264424	17	Rare Single Gene Mutation	2	0		7
9	MYH9	myosin heavy chain 9	ENSG00000100345	22	Rare Single Gene Mutation	2	0		8
9	MYLK	myosin light chain kinase	ENSG00000065534	3	Rare Single Gene Mutation	3	0		4
9	MYO16	myosin XVI	ENSG00000041515	13	Rare Single Gene Mutation, Genetic Association	2	0		10
9	MYO1E	myosin IE	ENSG00000157483	15	Rare Single Gene Mutation	2	0		6
9	MYO5A	myosin VA	ENSG00000197535	15	Rare Single Gene Mutation, Genetic Association	2	0		6
9	MYO5C	myosin VC	ENSG00000128833	15	Rare Single Gene Mutation	2	0		5
9	MYO9B	Myosin IXB	ENSG00000099331	19	Rare Single Gene Mutation	2	0		6
9	MYOCD	myocardin	ENSG00000141052	17	Rare Single Gene Mutation	3	0		3
9	MYT1L	Myelin transcription factor 1-like	ENSG00000186487	2	Rare Single Gene Mutation, Syndromic, Genetic Association, Functional	1	0	20.35	38
9	NAA10	N-alpha-acetyltransferase 10, NatA catalytic subunit	ENSG00000102030	X	Rare Single Gene Mutation, Syndromic	3	1		13
9	NAA15	N(alpha)-acetyltransferase 15, NatA auxiliary subunit	ENSG00000164134	4	Rare Single Gene Mutation, Syndromic	1	1	31.7	20
9	NAALADL2	N-acetylated alpha-linked acidic dipeptidase-like 2	ENSG00000177694	3	Rare Single Gene Mutation, Genetic Association	2	0		4
9	NACC1	nucleus accumbens associated 1	ENSG00000160877	19	Rare Single Gene Mutation, Syndromic	1	1		9
9	NAV2	neuron navigator 2	ENSG00000166833	11	Rare Single Gene Mutation, Syndromic	2	0		13
9	NAV3	neuron navigator 3	ENSG00000067798	12	Rare Single Gene Mutation	2	0		4
9	NBEA	neurobeachin	ENSG00000172915	13	Rare Single Gene Mutation, Syndromic, Functional	1	1		25
9	NCAPH2	non-SMC condensin II complex subunit H2	ENSG00000025770	22	Rare Single Gene Mutation	3	0		1
9	NCKAP1	NCK-associated protein 1	ENSG00000061676	2	Rare Single Gene Mutation, Syndromic	1	0		15
9	NCKAP5	NCK-associated protein 5	ENSG00000176771	2	Rare Single Gene Mutation	2	0		3
9	NCOA1	nuclear receptor coactivator 1	ENSG00000084676	2	Rare Single Gene Mutation	1	0	3	4
9	NCOR1	nuclear receptor corepressor 1	ENSG00000141027	17	Rare Single Gene Mutation, Functional	2	0		11
9	NEGR1	neuronal growth regulator 1	ENSG00000172260	1	Rare Single Gene Mutation, Genetic Association, Functional	2	0		6
9	NEO1	Neogenin 1	ENSG00000067141	15	Rare Single Gene Mutation	2	0		3
9	NEXMIF	neurite extension and migration factor	ENSG00000050030	X	Rare Single Gene Mutation, Syndromic, Functional	1	0		33
9	NF1	neurofibromin 1 (neurofibromatosis, von Recklinghausen disease, Watson disease)	ENSG00000196712	17	Rare Single Gene Mutation, Syndromic, Genetic Association, Functional	1	1	9.3	37
9	NFE2L3	nuclear factor, erythroid 2 like 3	ENSG00000050344	7	Rare Single Gene Mutation	2	0		4
9	NFIA	nuclear factor I/A	ENSG00000162599	1	Rare Single Gene Mutation	2	0		16
9	NFIB	nuclear factor I B	ENSG00000147862	9	Rare Single Gene Mutation, Syndromic	2	1		6
9	NFIX	nuclear factor I/X (CCAAT-binding transcription factor)	ENSG00000008441	19	Rare Single Gene Mutation, Syndromic		1		17
9	NINL	Ninein-like	ENSG00000101004	20	Rare Single Gene Mutation	2	0		10
9	NIPA1	non imprinted in Prader-Willi/Angelman syndrome 1	ENSG00000170113	15	Rare Single Gene Mutation	2	0		6
9	NIPA2	non imprinted in Prader-Willi/Angelman syndrome 2	ENSG00000140157	15	Rare Single Gene Mutation	2	0		3
9	NIPBL	Nipped-B homolog (Drosophila)	ENSG00000164190	5	Rare Single Gene Mutation, Syndromic	1	1	15.3	18
9	NLGN1	neuroligin 1	ENSG00000169760	3	Rare Single Gene Mutation, Genetic Association, Functional	2	0		21
9	NLGN2	Neuroligin 2	ENSG00000169992	17	Rare Single Gene Mutation, Functional	1	0	3	11
9	NLGN3	neuroligin 3	ENSG00000196338	X	Rare Single Gene Mutation, Genetic Association, Functional	1	0	6.5	45
9	NLGN4X	neuroligin 4, X-linked	ENSG00000146938	X	Rare Single Gene Mutation, Syndromic, Genetic Association, Functional	1	0	12	42
9	NLGN4Y	neuroligin 4, Y-linked	ENSG00000165246	Y	Rare Single Gene Mutation, Genetic Association, Functional	2	0		6
9	NOVA2	NOVA alternative splicing regulator 2	ENSG00000104967	19	Rare Single Gene Mutation, Syndromic		1		3
9	NPFFR2	neuropeptide FF receptor 2	ENSG00000056291	4	Rare Single Gene Mutation	3	0		7
9	NR1D1	nuclear receptor subfamily 1 group D member 1	ENSG00000126368	17	Rare Single Gene Mutation	2	0		4
9	NR2F1	nuclear receptor subfamily 2 group F member 1	ENSG00000175745	5	Rare Single Gene Mutation, Syndromic, Genetic Association, Functional	2	1		26
9	NR3C2	Nuclear receptor subfamily 3, group C, member 2	ENSG00000151623	4	Rare Single Gene Mutation, Syndromic	1	1		12
9	NR4A2	nuclear receptor subfamily 4 group A member 2	ENSG00000153234	2	Rare Single Gene Mutation, Syndromic	1	0	7.75	10
9	NRCAM	neuronal cell adhesion molecule	ENSG00000091129	7	Rare Single Gene Mutation, Genetic Association	2	0		6
9	NRP2	neuropilin 2	ENSG00000118257	2	Rare Single Gene Mutation, Genetic Association	2	0		10
9	NRXN1	neurexin 1	ENSG00000179915	2	Rare Single Gene Mutation, Syndromic, Genetic Association, Functional	1	0	143.75	111
9	NDUFA5	NADH dehydrogenase (ubiquinone) 1 alpha subcomplex, 5, 13kDa	ENSG00000128609	7	Genetic Association	2	0		3
9	NKX2-2	NK2 homeobox 2	ENSG00000125820	20	Genetic Association, Functional	3	0		2
9	NPAS2	neuronal PAS domain protein 2	ENSG00000170485	2	Genetic Association	2	0		4
9	NRXN2	neurexin 2	ENSG00000110076	11	Rare Single Gene Mutation, Syndromic, Genetic Association, Functional	1	0	7	17
9	NRXN3	neurexin 3	ENSG00000021645	14	Rare Single Gene Mutation, Genetic Association, Functional	1	0	11.1	27
9	NSD1	nuclear receptor binding SET domain protein 1	ENSG00000165671	5	Rare Single Gene Mutation, Syndromic, Functional	1	1		32
9	NSD2	nuclear receptor binding SET domain protein 2	ENSG00000109685	4	Rare Single Gene Mutation, Syndromic	2	1		12
9	NSMCE3	NSE3 homolog, SMC5-SMC6 complex component	ENSG00000185115	15	Rare Single Gene Mutation, Functional	2	0		5
9	NTNG1	netrin G1	ENSG00000162631	1	Rare Single Gene Mutation, Syndromic, Genetic Association	2	1		8
9	NTNG2	netrin G2	ENSG00000196358	9	Rare Single Gene Mutation, Syndromic		1		6
9	NTRK1	neurotrophic tyrosine kinase, receptor, type 1	ENSG00000198400	1	Rare Single Gene Mutation, Syndromic	2	0		9
9	NTRK2	neurotrophic receptor tyrosine kinase 2	ENSG00000148053	9	Rare Single Gene Mutation, Syndromic		1		8
9	NTRK3	neurotrophic tyrosine kinase, receptor, type 3	ENSG00000140538	15	Rare Single Gene Mutation, Syndromic, Genetic Association	2	0		15
9	NUAK1	NUAK family, SNF1-like kinase, 1	ENSG00000074590	12	Rare Single Gene Mutation, Functional	2	0		6
9	NUDCD2	NudC domain containing 2	ENSG00000170584	5	Rare Single Gene Mutation	2	0		4
9	NUP133	nucleoporin 133kDa	ENSG00000069248	1	Rare Single Gene Mutation	2	0		5
9	NUP155	nucleoporin 155	ENSG00000113569	5	Rare Single Gene Mutation	1	0	0.1	4
9	NXF1	nuclear RNA export factor 1	ENSG00000162231	11	Rare Single Gene Mutation	3	0		2
9	NXPH1	neurexophilin 1	ENSG00000122584	7	Rare Single Gene Mutation	2	0		6
9	OCRL	oculocerebrorenal syndrome of Lowe	ENSG00000122126	X	Rare Single Gene Mutation, Syndromic		1		9
9	OFD1	OFD1, centriole and centriolar satellite protein	ENSG00000046651	X	Rare Single Gene Mutation, Syndromic	2	0		5
9	OPHN1	oligophrenin 1	ENSG00000079482	X	Rare Single Gene Mutation, Syndromic	2	0		18
9	OR1C1	olfactory receptor, family 1, subfamily C, member 1	ENSG00000221888	1	Rare Single Gene Mutation	2	0		4
9	OR2T10	olfactory receptor family 2 subfamily T member 10	ENSG00000184022	1	Rare Single Gene Mutation	2	0		4
9	OR52M1	Olfactory receptor, family 52, subfamily M, member 1	ENSG00000197790	11	Rare Single Gene Mutation	2	0		3
9	OTUD7A	OTU deubiquitinase 7A	ENSG00000169918	15	Rare Single Gene Mutation, Functional	2	0		7
9	OXT	oxytocin/neurophysin I prepropeptide	ENSG00000101405	20	Rare Single Gene Mutation, Genetic Association	2	0		5
9	OXTR	oxytocin receptor	ENSG00000180914	3	Rare Single Gene Mutation, Genetic Association, Functional	2	0		50
9	P2RX5	Purinergic receptor P2X, ligand gated ion channel, 5	ENSG00000083454	17	Rare Single Gene Mutation	2	0		5
9	P4HA2	Prolyl 4-hydroxylase, alpha polypeptide II	ENSG00000072682	5	Rare Single Gene Mutation	2	0		5
9	PABPC1	poly(A) binding protein cytoplasmic 1	ENSG00000070756	8	Rare Single Gene Mutation, Syndromic	3	1		6
9	PACS1	phosphofurin acidic cluster sorting protein 1	ENSG00000175115	11	Rare Single Gene Mutation, Syndromic	1	1	1.35	15
9	PACS2	phosphofurin acidic cluster sorting protein 2	ENSG00000179364	14	Rare Single Gene Mutation, Syndromic		1		9
9	PAFAH1B2	platelet activating factor acetylhydrolase 1b catalytic subunit 2	ENSG00000168092	11	Rare Single Gene Mutation	2	0		4
9	PAH	Phenylalanine hydroxylase	ENSG00000171759	12	Rare Single Gene Mutation, Syndromic	1	0		11
9	PAK1	p21 (RAC1) activated kinase 1	ENSG00000149269	11	Rare Single Gene Mutation, Syndromic		1		6
9	PAK2	p21 (RAC1) activated kinase 2	ENSG00000180370	3	Rare Single Gene Mutation, Syndromic	2	0		5
9	PAPOLG	poly(A) polymerase gamma	ENSG00000115421	2	Rare Single Gene Mutation	2	0		6
9	PARD3B	Par-3 partitioning defective 3 homolog B (C. elegans)	ENSG00000116117	2	Rare Single Gene Mutation, Genetic Association	2	0		9
9	PATJ	PATJ, crumbs cell polarity complex component	ENSG00000132849	1	Rare Single Gene Mutation, Genetic Association	2	0		6
9	PAX5	Paired box 5	ENSG00000196092	9	Rare Single Gene Mutation	1	0	5.75	10
9	PAX6	Paired box 6	ENSG00000007372	11	Rare Single Gene Mutation, Syndromic, Functional		1		9
9	PBX1	PBX homeobox 1	ENSG00000185630	1	Rare Single Gene Mutation	2	0		7
9	PC	pyruvate carboxylase	ENSG00000173599	11	Rare Single Gene Mutation	3	0		8
9	PCCA	propionyl-CoA carboxylase alpha subunit	ENSG00000175198	13	Rare Single Gene Mutation, Syndromic		1		12
9	PCCB	propionyl-CoA carboxylase beta subunit	ENSG00000114054	3	Rare Single Gene Mutation, Syndromic	1	1		10
9	PCDH10	protocadherin 10	ENSG00000138650	4	Rare Single Gene Mutation, Functional	2	0		11
9	PCDH11X	protocadherin 11 X-linked	ENSG00000102290	X	Rare Single Gene Mutation	2	0		4
9	PCDH15	protocadherin related 15	ENSG00000150275	10	Rare Single Gene Mutation, Syndromic, Genetic Association	2	0		11
9	PCDH19	protocadherin 19	ENSG00000165194	X	Rare Single Gene Mutation, Syndromic, Functional	1	1		56
9	PCDH9	protocadherin 9	ENSG00000184226	13	Rare Single Gene Mutation, Genetic Association, Functional	2	0		11
9	PCDHA1	Protocadherin alpha 1	ENSG00000204970	5	Rare Single Gene Mutation, Syndromic, Genetic Association	2	0		4
9	PCDHA10	Protocadherin alpha 10	ENSG00000250120	5	Rare Single Gene Mutation, Genetic Association	2	0		6
9	PCDHA11	Protocadherin alpha 11	ENSG00000249158	5	Rare Single Gene Mutation, Genetic Association	2	0		6
9	PCDHA12	Protocadherin alpha 12	ENSG00000251664	5	Rare Single Gene Mutation, Genetic Association	2	0		5
9	PCDHA13	Protocadherin alpha 13	ENSG00000239389	5	Rare Single Gene Mutation, Genetic Association	2	0		5
9	PCDHA2	Protocadherin alpha 2	ENSG00000204969	5	Rare Single Gene Mutation, Genetic Association	2	0		5
9	PCDHA3	Protocadherin alpha 3	ENSG00000255408	5	Rare Single Gene Mutation, Genetic Association	2	0		5
9	PCDHA4	Protocadherin alpha 4	ENSG00000204967	5	Rare Single Gene Mutation, Genetic Association	2	0		6
9	PCDHA5	Protocadherin alpha 5	ENSG00000204965	5	Rare Single Gene Mutation, Genetic Association	2	0		7
9	PCDHA6	Protocadherin alpha 6	ENSG00000081842	5	Rare Single Gene Mutation, Genetic Association	2	0		4
9	PCDHA7	Protocadherin alpha 7	ENSG00000204963	5	Rare Single Gene Mutation, Genetic Association	2	0		7
9	PCDHA8	Protocadherin alpha 8	ENSG00000204962	5	Rare Single Gene Mutation, Genetic Association	2	0		5
9	PCDHA9	Protocadherin alpha 9	ENSG00000204961	5	Rare Single Gene Mutation, Genetic Association	2	0		4
9	PCDHAC1	Protocadherin alpha subfamily C, 1	ENSG00000248383	5	Rare Single Gene Mutation, Genetic Association	2	0		5
9	PCDHAC2	Protocadherin alpha subfamily C, 2	ENSG00000243232	5	Rare Single Gene Mutation, Genetic Association	2	0		4
9	PCLO	piccolo presynaptic cytomatrix protein	ENSG00000186472	7	Rare Single Gene Mutation, Syndromic, Genetic Association, Functional	2	0		11
9	PCM1	pericentriolar material 1	ENSG00000078674	8	Rare Single Gene Mutation	2	0		6
9	PDCD1	programmed cell death 1	ENSG00000188389	2	Rare Single Gene Mutation	2	0		4
9	PDE1C	phosphodiesterase 1C	ENSG00000154678	7	Rare Single Gene Mutation, Genetic Association	2	0		3
9	PDE3B	phosphodiesterase 3B	ENSG00000152270	11	Rare Single Gene Mutation	3	0		8
9	PDK2	pyruvate dehydrogenase kinase 2	ENSG00000005882	17	Rare Single Gene Mutation	2	0		6
9	PDZD8	PDZ domain containing 8	ENSG00000165650	10	Rare Single Gene Mutation, Syndromic, Functional		1		3
9	PEBP4	phosphatidylethanolamine binding protein 4	ENSG00000134020	8	Rare Single Gene Mutation	3	0		2
9	PER1	period homolog 1 (Drosophila)	ENSG00000179094	17	Rare Single Gene Mutation, Genetic Association	2	0		9
9	PER2	period circadian clock 2	ENSG00000132326	2	Rare Single Gene Mutation	2	0	6.75	8
9	PEX7	peroxisomal biogenesis factor 7	ENSG00000112357	6	Rare Single Gene Mutation, Genetic Association	2	0		5
9	PHF12	PHD finger protein 12	ENSG00000109118	17	Rare Single Gene Mutation	1	0	9.5	4
9	PHF14	PHD finger protein 14	ENSG00000106443	7	Rare Single Gene Mutation, Syndromic	3	0		6
9	PHF2	PHD finger protein 2	ENSG00000197724	9	Rare Single Gene Mutation	1	0	4.25	8
9	PHF21A	PHD finger protein 21A	ENSG00000135365	11	Rare Single Gene Mutation, Syndromic	1	1	5.35	15
9	PHF3	PHD finger protein 3	ENSG00000118482	6	Rare Single Gene Mutation	1	0	9.75	5
9	PHF7	PHD finger protein 7	ENSG00000010318	3	Rare Single Gene Mutation	2	0		4
9	PHF8	PHD finger protein 8	ENSG00000172943	X	Rare Single Gene Mutation, Syndromic		1		13
9	PHIP	pleckstrin homology domain interacting protein	ENSG00000146247	6	Rare Single Gene Mutation, Syndromic	1	1		23
9	PHLPP1	PH domain and leucine rich repeat protein phosphatase 1	ENSG00000081913	18	Rare Single Gene Mutation	3	0		5
9	PHRF1	PHD and ring finger domains 1	ENSG00000070047	11	Rare Single Gene Mutation	2	0		5
9	PIK3CA	phosphatidylinositol-4,5-bisphosphate 3-kinase catalytic subunit alpha	ENSG00000121879	3	Rare Single Gene Mutation, Syndromic	3	0		8
9	PIK3CG	phosphoinositide-3-kinase, catalytic, gamma polypeptide	ENSG00000105851	7	Rare Single Gene Mutation, Genetic Association	2	0		5
9	PIK3R2	phosphoinositide-3-kinase regulatory subunit 2	ENSG00000105647	19	Rare Single Gene Mutation, Syndromic		1		10
9	PITX1	paired-like homeodomain 1	ENSG00000069011	5	Rare Single Gene Mutation, Genetic Association	2	0		6
9	PJA1	praja ring finger ubiquitin ligase 1	ENSG00000181191	X	Syndromic	3	1		1
9	PLAUR	Plasminogen activator, urokinase receptor	ENSG00000011422	19	Rare Single Gene Mutation, Genetic Association	2	0		3
9	PLCB1	phospholipase C, beta 1 (phosphoinositide-specific)	ENSG00000182621	20	Rare Single Gene Mutation	2	0		9
9	PLCD4	phospholipase C delta 4	ENSG00000115556	2	Rare Single Gene Mutation	2	0		5
9	PLN	phospholamban	ENSG00000198523	6	Rare Single Gene Mutation	2	0		4
9	PLPPR4	phospholipid phosphatase related 4	ENSG00000117600	1	Rare Single Gene Mutation, Functional	3	0		7
9	PLXNA3	plexin A3	ENSG00000130827	X	Rare Single Gene Mutation, Syndromic	2	0		8
9	PLXNA4	Plexin A4	ENSG00000221866	7	Rare Single Gene Mutation, Functional	2	0		6
9	PLXNB1	plexin B1	ENSG00000164050	3	Rare Single Gene Mutation	2	0		5
9	PNPLA7	patatin like phospholipase domain containing 7	ENSG00000130653	9	Rare Single Gene Mutation	2	0		6
9	POGZ	Pogo transposable element with ZNF domain	ENSG00000143442	1	Rare Single Gene Mutation, Syndromic, Functional	1	1	35.4	60
9	POLA2	DNA polymerase alpha 2, accessory subunit	ENSG00000014138	11	Rare Single Gene Mutation	2	0		7
9	POLR2A	RNA polymerase II subunit A	ENSG00000181222	17	Rare Single Gene Mutation, Syndromic	3	1		10
9	POLR3A	RNA polymerase III subunit A	ENSG00000148606	10	Rare Single Gene Mutation, Syndromic	3	1		10
9	POMGNT1	protein O-linked mannose N-acetylglucosaminyltransferase 1 (beta 1,2-)	ENSG00000085998	1	Rare Single Gene Mutation, Syndromic	1	1	1	9
9	POMT1	protein O-mannosyltransferase 1	ENSG00000130714	9	Rare Single Gene Mutation	2	0		4
9	POT1	Protection of telomeres 1 homolog (S. pombe)	ENSG00000128513	7	Rare Single Gene Mutation	2	0		3
9	POU3F3	POU class 3 homeobox 3	ENSG00000198914	2	Rare Single Gene Mutation, Syndromic		1		4
9	PPFIA1	PTPRF interacting protein alpha 1	ENSG00000131626	11	Rare Single Gene Mutation	2	0		5
9	PPM1D	protein phosphatase, Mg2+/Mn2+ dependent 1D	ENSG00000170836	17	Rare Single Gene Mutation, Syndromic	2	1		10
9	PPP1R1B	Protein phosphatase 1, regulatory (inhibitor) subunit 1B	ENSG00000131771	17	Rare Single Gene Mutation, Genetic Association	2	0		2
9	PPP1R9B	protein phosphatase 1 regulatory subunit 9B	ENSG00000108819	17	Rare Single Gene Mutation	1	0	1.5	4
9	PPP2CA	protein phosphatase 2 catalytic subunit alpha	ENSG00000113575	5	Rare Single Gene Mutation, Syndromic		1		4
9	OR2M4	Olfactory receptor, family 2, subfamily M, member 4	ENSG00000171180	1	Genetic Association	2	0		1
9	OTX1	orthodenticle homeobox 1	ENSG00000115507	2	Genetic Association	2	0		3
9	PHB1	prohibitin 1	ENSG00000167085	17	Genetic Association	2	0		1
9	PLEKHA8	pleckstrin homology domain containing A8	ENSG00000106086	7	Rare Single Gene Mutation	3	0		2
9	PON1	paraoxonase 1	ENSG00000005421	7	Genetic Association	2	0		5
9	PPP2R1B	protein phosphatase 2 regulatory subunit A, beta	ENSG00000137713	11	Rare Single Gene Mutation	2	0		8
9	PPP2R5D	Protein phosphatase 2, regulatory subunit B', delta	ENSG00000112640	6	Rare Single Gene Mutation, Syndromic, Functional	1	1	8.5	29
9	PPP3CA	protein phosphatase 3 catalytic subunit alpha	ENSG00000138814	4	Rare Single Gene Mutation, Syndromic	3	1		11
9	PPP5C	protein phosphatase 5 catalytic subunit	ENSG00000011485	19	Rare Single Gene Mutation	1	0	1	3
9	PREX1	Phosphatidylinositol-3,4,5-trisphosphate-dependent Rac exchange factor 1	ENSG00000124126	20	Rare Single Gene Mutation, Genetic Association	2	0		5
9	PRICKLE1	Prickle homolog 1 (Drosophila)	ENSG00000139174	12	Rare Single Gene Mutation, Syndromic, Functional	2	0		7
9	PRICKLE2	prickle planar cell polarity protein 2	ENSG00000163637	3	Rare Single Gene Mutation, Functional	2	0		7
9	PRKAR1B	protein kinase cAMP-dependent type I regulatory subunit beta	ENSG00000188191	7	Rare Single Gene Mutation, Syndromic	2	0		7
9	PRKCA	protein kinase C alpha	ENSG00000154229	17	Rare Single Gene Mutation, Functional	2	0		6
9	PRKCB	protein kinase C beta	ENSG00000166501	16	Rare Single Gene Mutation, Genetic Association	2	0		8
9	PRKD1	Protein kinase D1	ENSG00000184304	14	Rare Single Gene Mutation, Syndromic		1		7
9	PRKD2	protein kinase D2	ENSG00000105287	19	Rare Single Gene Mutation	2	0		4
9	PRKDC	protein kinase, DNA-activated, catalytic polypeptide	ENSG00000253729	8	Rare Single Gene Mutation, Syndromic, Functional	2	0		9
9	PRKN	parkin RBR E3 ubiquitin protein ligase	ENSG00000185345	6	Rare Single Gene Mutation, Genetic Association, Functional	2	0		18
9	PRODH	Proline dehydrogenase (oxidase) 1	ENSG00000100033	22	Rare Single Gene Mutation, Syndromic, Genetic Association	2	1		7
9	PRPF39	pre-mRNA processing factor 39	ENSG00000185246	14	Rare Single Gene Mutation	2	0		3
9	PRPF8	pre-mRNA processing factor 8	ENSG00000174231	17	Rare Single Gene Mutation, Syndromic	3	1		9
9	PRR12	proline rich 12	ENSG00000126464	19	Rare Single Gene Mutation, Syndromic	1	1		7
9	PRR14L	proline rich 14 like	ENSG00000183530	22	Rare Single Gene Mutation	1	0		5
9	PRUNE2	prune homolog 2	ENSG00000106772	9	Rare Single Gene Mutation, Syndromic	2	0		12
9	PSD3	pleckstrin and Sec7 domain containing 3	ENSG00000156011	8	Rare Single Gene Mutation, Genetic Association	2	0		7
9	PSMD11	proteasome 26S subunit, non-ATPase 11	ENSG00000108671	17	Rare Single Gene Mutation	1	0		2
9	PSMD12	proteasome 26S subunit, non-ATPase 12	ENSG00000197170	17	Rare Single Gene Mutation, Syndromic	1	1	6	5
9	PSMD6	proteasome 26S subunit, non-ATPase 6	ENSG00000163636	3	Rare Single Gene Mutation	1	0		3
9	PTBP2	polypyrimidine tract binding protein 2	ENSG00000117569	1	Rare Single Gene Mutation, Genetic Association, Functional	2	0		8
9	PTCHD1	patched domain containing 1	ENSG00000165186	X	Rare Single Gene Mutation, Genetic Association	1	0	0	15
9	PTCHD1-AS	PTCHD1antisense RNA (head to head)		X	Rare Single Gene Mutation	2	0	17.6	3
9	PTDSS1	phosphatidylserine synthase 1	ENSG00000156471	8	Rare Single Gene Mutation, Syndromic	3	0		6
9	PTEN	phosphatase and tensin homolog (mutated in multiple advanced cancers 1)	ENSG00000171862	10	Rare Single Gene Mutation, Syndromic, Functional	1	1	63.15	95
9	PTGS2	prostaglandin-endoperoxide synthase 2	ENSG00000073756	1	Rare Single Gene Mutation, Genetic Association, Functional	2	0		8
9	PTK7	Protein tyrosine kinase 7 (inactive)	ENSG00000112655	6	Rare Single Gene Mutation	1	0		8
9	PTPN11	protein tyrosine phosphatase, non-receptor type 11	ENSG00000179295	12	Rare Single Gene Mutation, Syndromic, Functional	1	1		26
9	PTPN4	protein tyrosine phosphatase non-receptor type 4	ENSG00000088179	2	Rare Single Gene Mutation, Syndromic		1		5
9	PTPRB	protein tyrosine phosphatase, receptor type B	ENSG00000127329	12	Rare Single Gene Mutation, Genetic Association	2	0		6
9	PTPRC	protein tyrosine phosphatase, receptor type, C	ENSG00000081237	1	Rare Single Gene Mutation, Genetic Association	2	0		11
9	PTPRT	protein tyrosine phosphatase, receptor type, T	ENSG00000196090	20	Rare Single Gene Mutation, Functional	2	0		11
9	PXDN	peroxidasin	ENSG00000130508	2	Rare Single Gene Mutation, Syndromic	2	0		8
9	PYHIN1	Pyrin and HIN domain family, member 1	ENSG00000163564	1	Rare Single Gene Mutation	2	0		4
9	QRICH1	glutamine rich 1	ENSG00000198218	3	Rare Single Gene Mutation, Syndromic	2	0		13
9	RAB11FIP5	RAB11 family interacting protein 5	ENSG00000135631	2	Rare Single Gene Mutation, Functional	2	0		6
9	RAB2A	RAB2A, member RAS oncogene family	ENSG00000104388	8	Rare Single Gene Mutation	2	0		8
9	RAB39B	RAB39B, member RAS oncogene family	ENSG00000155961	X	Rare Single Gene Mutation, Syndromic, Functional	2	0		19
9	RAB43	RAB43, member RAS oncogene family	ENSG00000172780	3	Rare Single Gene Mutation	2	0		2
9	RAC1	Rac family small GTPase 1	ENSG00000136238	7	Rare Single Gene Mutation, Syndromic, Functional		1		10
9	RAD21	RAD21cohesin complex component	ENSG00000164754	8	Rare Single Gene Mutation, Syndromic		1		6
9	RAD21L1	RAD21 cohesin complex component like 1	ENSG00000244588	20	Rare Single Gene Mutation	2	0		3
9	RAI1	retinoic acid induced 1	ENSG00000108557	17	Rare Single Gene Mutation, Syndromic, Functional	1	1	12.25	34
9	RALA	RAS like proto-oncogene A	ENSG00000006451	7	Rare Single Gene Mutation, Syndromic		1		6
9	RALGAPB	Ral GTPase activating protein non-catalytic beta subunit	ENSG00000170471	20	Rare Single Gene Mutation	1	0		6
9	RANBP17	RAN binding protein 17	ENSG00000204764	5	Rare Single Gene Mutation	2	0		9
9	RAPGEF4	Rap guanine nucleotide exchange factor (GEF) 4	ENSG00000091428	2	Rare Single Gene Mutation	2	0		18
9	RASSF5	Ras association domain family member 5	ENSG00000266094	1	Rare Single Gene Mutation, Genetic Association	2	0		4
9	RBBP5	RB binding protein 5, histone lysine methyltransferase complex subunit	ENSG00000117222	1	Rare Single Gene Mutation, Functional	2	0		5
9	RBFOX1	RNA binding protein, fox-1 homolog (C. elegans) 1	ENSG00000078328	16	Rare Single Gene Mutation, Genetic Association	2	0		42
9	RBM27	RNA binding motif protein 27	ENSG00000091009	5	Rare Single Gene Mutation	2	0		4
9	REEP3	receptor accessory protein 3	ENSG00000165476	10	Rare Single Gene Mutation	2	0		3
9	RELN	Reelin	ENSG00000189056	7	Rare Single Gene Mutation, Syndromic, Genetic Association, Functional	1	0	7.2	64
9	PRR25	proline rich 25		16	Rare Single Gene Mutation	3	0		2
9	RERE	Arginine-glutamic acid dipeptide (RE) repeats	ENSG00000142599	1	Rare Single Gene Mutation, Syndromic, Genetic Association, Functional	1	1	6.5	14
9	RFX3	regulatory factor X3	ENSG00000080298	9	Rare Single Gene Mutation, Syndromic	1	0	15.95	10
9	RFX4	regulatory factor X4	ENSG00000111783	12	Rare Single Gene Mutation, Syndromic	3	1		2
9	RFX7	regulatory factor X7	ENSG00000181827	15	Rare Single Gene Mutation, Syndromic	3	1		4
9	RGS7	regulator of G-protein signaling 7	ENSG00000182901	1	Rare Single Gene Mutation	2	0		6
9	RHEB	Ras homolog, mTORC1 binding	ENSG00000106615	7	Rare Single Gene Mutation, Syndromic		1		2
9	RHOXF1	Rhox homeobox family, member 1	ENSG00000101883	X	Genetic Association	2	0		3
9	RIMS1	Regulating synaptic membrane exocytosis 1	ENSG00000079841	6	Rare Single Gene Mutation, Genetic Association	1	0	11.35	10
9	RIMS2	regulating synaptic membrane exocytosis 2	ENSG00000176406	8	Rare Single Gene Mutation, Syndromic, Genetic Association	3	1		6
9	RIMS3	regulating synaptic membrane exocytosis 3	ENSG00000117016	1	Rare Single Gene Mutation	2	0		4
9	RIT2	Ras-like without CAAX 2	ENSG00000152214	18	Genetic Association	2	0		3
9	RLIM	Ring finger protein, LIM domain interacting	ENSG00000131263	X	Rare Single Gene Mutation, Syndromic		1		6
9	RNF135	Ring finger protein 135	ENSG00000181481	17	Rare Single Gene Mutation, Syndromic, Genetic Association	2	1		5
9	RNF25	ring finger protein 25	ENSG00000163481	2	Rare Single Gene Mutation	2	0		3
9	RNF38	ring finger protein 38	ENSG00000137075	9	Rare Single Gene Mutation	2	0		2
9	ROBO2	roundabout guidance receptor 2	ENSG00000185008	3	Rare Single Gene Mutation, Genetic Association, Functional	2	0		10
9	RORA	RAR-related orphan receptor A	ENSG00000069667	15	Rare Single Gene Mutation, Syndromic, Genetic Association, Functional		1		25
9	RORB	RAR related orphan receptor B	ENSG00000198963	9	Rare Single Gene Mutation, Syndromic, Functional	1	1	8.25	13
9	RPL10	ribosomal protein L10	ENSG00000147403	X	Rare Single Gene Mutation, Syndromic	2	0		14
9	RP11-1407O15.2			17	Rare Single Gene Mutation	2	0		1
9	RPS10P2-AS1	ribosomal protein S10 pseudogene 2 anti-sense 1		20	Genetic Association, Functional	2	0		4
9	RPS6KA2	ribosomal protein S6 kinase, 90kDa, polypeptide 2	ENSG00000071242	6	Rare Single Gene Mutation	2	0		5
9	RPS6KA3	Ribosomal protein S6 kinase, 90kDa, polypeptide 3	ENSG00000177189	X	Rare Single Gene Mutation, Syndromic	2	1		18
9	RSRC1	arginine and serine rich coiled-coil 1	ENSG00000174891	3	Syndromic, Genetic Association		1		7
9	RUNX1T1	RUNX1 partner transcriptional co-repressor 1	ENSG00000079102	8	Rare Single Gene Mutation	1	0		3
9	SAE1	SUMO1 activating enzyme subunit 1	ENSG00000142230	19	Rare Single Gene Mutation	2	0		4
9	SAMD11	sterile alpha motif domain containing 11	ENSG00000187634	1	Rare Single Gene Mutation	2	0		4
9	SASH1	SAM and SH3 domain containing 1	ENSG00000111961	6	Rare Single Gene Mutation	2	0		4
9	SATB1	SATB homeobox 1	ENSG00000182568	3	Rare Single Gene Mutation, Syndromic	1	1	2.5	4
9	SATB2	SATB homeobox 2	ENSG00000119042	2	Rare Single Gene Mutation, Syndromic, Genetic Association	2	1	24.95	44
9	SBF1	SET binding factor 1	ENSG00000100241	22	Rare Single Gene Mutation	2	0		11
9	RPH3A	rabphilin 3A	ENSG00000089169	12	Rare Single Gene Mutation, Functional	3	0		7
9	SCAF1	SR-related CTD associated factor 1	ENSG00000126461	19	Rare Single Gene Mutation	2	0		4
9	SCAF4	SR-related CTD associated factor 4	ENSG00000156304	21	Rare Single Gene Mutation, Syndromic	2	1		6
9	SCFD2	sec1 family domain containing 2	ENSG00000184178	4	Rare Single Gene Mutation	2	0		3
9	SCGN	secretagogin, EF-hand calcium binding protein	ENSG00000079689	6	Rare Single Gene Mutation, Functional	3	0		4
9	SCN1A	sodium channel, voltage-gated, type I, alpha subunit	ENSG00000144285	2	Rare Single Gene Mutation, Syndromic, Genetic Association, Functional	1	1		92
9	SCN2A	sodium channel, voltage-gated, type II, alpha subunit	ENSG00000136531	2	Rare Single Gene Mutation, Syndromic, Functional	1	0	109.3	111
9	SCN4A	Sodium channel, voltage gated, type IV alpha subunit	ENSG00000007314	17	Rare Single Gene Mutation	2	0		5
9	SCN8A	sodium channel, voltage gated, type VIII, alpha subunit	ENSG00000196876	12	Rare Single Gene Mutation, Syndromic, Functional	1	0		59
9	SCN9A	sodium voltage-gated channel alpha subunit 9	ENSG00000169432	2	Rare Single Gene Mutation	2	0		8
9	SCP2	sterol carrier protein 2	ENSG00000116171	1	Rare Single Gene Mutation	2	0		3
9	SDC2	syndecan 2 (heparan sulfate proteoglycan 1, cell surface-associated, fibroglycan )	ENSG00000169439	8	Rare Single Gene Mutation, Genetic Association	2	0		4
9	SEMA5A	sema domain, seven thrombospondin repeats (type 1 and type 1-like), transmembrane domain (TM) and short cytoplasmic domain, (semaphorin) 5A	ENSG00000112902	5	Rare Single Gene Mutation, Genetic Association, Functional	2	0		19
9	SENP1	SUMO specific peptidase 1	ENSG00000079387	12	Rare Single Gene Mutation	3	0		3
9	SET	SETnuclear proto-oncogene	ENSG00000119335	9	Rare Single Gene Mutation	2	0		6
9	SETBP1	SET binding protein 1	ENSG00000152217	18	Rare Single Gene Mutation, Syndromic, Functional	1	0		29
9	SETD1A	SET domain containing 1A, histone lysine methyltransferase	ENSG00000099381	16	Rare Single Gene Mutation, Syndromic, Genetic Association, Functional	1	1	4.35	10
9	SETD1B	SET domain containing 1B	ENSG00000139718	12	Rare Single Gene Mutation, Syndromic, Functional	2	1		19
9	SETD2	SET domain containing 2	ENSG00000181555	3	Rare Single Gene Mutation, Syndromic	1	0		24
9	SETD5	SET domain containing 5	ENSG00000168137	3	Rare Single Gene Mutation, Syndromic, Functional	1	1	28.05	36
9	SETDB1	SET domain, bifurcated 1	ENSG00000143379	1	Rare Single Gene Mutation	2	0		5
9	SETDB2	SET domain, bifurcated 2	ENSG00000136169	13	Rare Single Gene Mutation, Syndromic	2	0		3
9	SEZ6L2	SEZ6L2 seizure related 6 homolog (mouse)-like 2	ENSG00000174938	16	Rare Single Gene Mutation, Genetic Association	2	0		7
9	SF3B1	splicing factor 3b subunit 1	ENSG00000115524	2	Rare Single Gene Mutation	2	0		6
9	SGSH	N-sulfoglucosamine sulfohydrolase	ENSG00000181523	17	Rare Single Gene Mutation, Syndromic		1		8
9	SGSM3	Small G protein signaling modulator 3	ENSG00000100359	22	Rare Single Gene Mutation	2	0		7
9	SH3RF1	SH3 domain containing ring finger 1	ENSG00000154447	4	Rare Single Gene Mutation, Functional	3	0		5
9	SH3RF3	SH3 domain containing ring finger 3	ENSG00000172985	2	Rare Single Gene Mutation	2	0		3
9	SHANK1	SH3 and multiple ankyrin repeat domains 1	ENSG00000161681	19	Rare Single Gene Mutation, Genetic Association	2	0		15
9	SHANK2	SH3 and multiple ankyrin repeat domains 2	ENSG00000162105	11	Rare Single Gene Mutation, Syndromic, Genetic Association, Functional	1	0	18.55	51
9	SHANK3	SH3 and multiple ankyrin repeat domains 3	ENSG00000251322	22	Rare Single Gene Mutation, Syndromic, Genetic Association, Functional	1	1	74.85	142
9	SERPINE1	serpin family E member 1	ENSG00000106366	7	Genetic Association	2	0		2
9	SHOX	short stature homeobox	ENSG00000185960	X,Y	Rare Single Gene Mutation	2	0		3
9	SIK1	Salt-inducible kinase 1	ENSG00000142178	21	Rare Single Gene Mutation, Syndromic, Functional		1		8
9	SIN3A	SIN3 transcription regulator family member A	ENSG00000169375	15	Rare Single Gene Mutation, Syndromic	1	1		17
9	SIN3B	SIN3 transcription regulator family member B	ENSG00000127511	19	Rare Single Gene Mutation, Syndromic	2	1		6
9	SKI	SKIproto-oncogene	ENSG00000157933	1	Rare Single Gene Mutation	1	0	4.25	6
9	SLC12A5	Solute carrier family 12 (potassium/chloride transporter), member 5	ENSG00000124140	20	Rare Single Gene Mutation, Functional	2	0		9
9	SLC1A1	solute carrier family 1 (neuronal/epithelial high affinity glutamate transporter, system Xag), member 1	ENSG00000106688	9	Rare Single Gene Mutation, Genetic Association	2	0		14
9	SLC1A2	Solute carrier family 1 (glial high affinity glutamate transporter), member 2	ENSG00000110436	11	Rare Single Gene Mutation, Genetic Association, Functional	3	0		10
9	SLC22A15	Solute carrier family 22, member 15	ENSG00000163393	1	Genetic Association	2	0		1
9	SLC22A9	solute carrier family 22 member 9	ENSG00000149742	11	Rare Single Gene Mutation	2	0		6
9	SLC23A1	solute carrier family 23 member 1	ENSG00000170482	5	Rare Single Gene Mutation	3	0		5
9	SLC24A2	solute carrier family 24 member 2	ENSG00000155886	9	Rare Single Gene Mutation	2	0		4
9	SLC25A12	solute carrier family 25 (mitochondrial carrier, Aralar), member 12	ENSG00000115840	2	Rare Single Gene Mutation, Syndromic, Genetic Association, Functional	2	0		25
9	SLC25A27	solute carrier family 25 member 27	ENSG00000153291	6	Genetic Association	2	0		1
9	SLC25A39	solute carrier family 25 member 39	ENSG00000013306	17	Rare Single Gene Mutation	2	0		3
9	SLC27A4	Solute carrier family 27 (fatty acid transporter), member 4	ENSG00000167114	9	Rare Single Gene Mutation, Syndromic	2	0		3
9	SLC29A4	solute carrier family 29 member 4	ENSG00000164638	7	Rare Single Gene Mutation	2	0		2
9	SLC38A10	solute carrier family 38, member 10	ENSG00000157637	17	Rare Single Gene Mutation	2	0		3
9	SLC45A1	solute carrier family 45 member 1	ENSG00000162426	1	Rare Single Gene Mutation, Syndromic		1		5
9	SLC4A10	solute carrier family 4, sodium bicarbonate transporter-like, member 10	ENSG00000144290	2	Rare Single Gene Mutation, Genetic Association	2	0		8
9	SLC6A1	Solute carrier family 6 (neurotransmitter transporter), member 1	ENSG00000157103	3	Rare Single Gene Mutation, Syndromic, Genetic Association	1	1	31.15	53
9	SLC6A3	Solute carrier family 6 (neurotransmitter transporter), member 3	ENSG00000142319	5	Rare Single Gene Mutation, Syndromic, Genetic Association, Functional	2	0		16
9	SLC6A4	solute carrier family 6 (neurotransmitter transporter, serotonin), member 4	ENSG00000108576	17	Rare Single Gene Mutation, Genetic Association, Functional	2	0		31
9	SLC6A8	solute carrier family 6 (neurotransmitter transporter, creatine), member 8	ENSG00000130821	X	Rare Single Gene Mutation, Syndromic	2	0		24
9	SLC7A3	Solute carrier family 7 (cationic amino acid transporter, y+ system), member 3	ENSG00000165349	X	Rare Single Gene Mutation	2	0		2
9	SLC7A5	solute carrier family 7 member 5	ENSG00000103257	16	Rare Single Gene Mutation, Functional	2	0		6
9	SLC7A7	solute carrier family 7 member 7	ENSG00000155465	14	Rare Single Gene Mutation	2	0		5
9	SLC9A6	solute carrier family 9 (sodium/hydrogen exchanger), member 6	ENSG00000198689	X	Rare Single Gene Mutation, Syndromic, Functional	1	1		21
9	SLC9A9	solute carrier family 9 (sodium/hydrogen exchanger), member 9	ENSG00000181804	3	Rare Single Gene Mutation, Genetic Association, Functional	2	0		17
9	SLCO1B3	Solute carrier organic anion transporter family, member 1B3	ENSG00000111700	12	Rare Single Gene Mutation	2	0		6
9	SLITRK2	SLIT and NTRK like family member 2	ENSG00000185985	X	Rare Single Gene Mutation, Syndromic, Functional		1		7
9	SLITRK5	SLIT and NTRK like family member 5	ENSG00000165300	13	Rare Single Gene Mutation, Functional	2	0		10
9	SMAD4	SMAD family member 4	ENSG00000141646	18	Rare Single Gene Mutation	2	0		8
9	SMARCA2	SWI/SNF related, matrix associated, actin dependent regulator of chromatin, subfamily a, member 2	ENSG00000080503	9	Rare Single Gene Mutation, Syndromic, Genetic Association	1	1		27
9	SMARCA4	SWI/SNF related, matrix associated, actin dependent regulator of chromatin, subfamily a, member 4	ENSG00000127616	19	Rare Single Gene Mutation, Syndromic, Functional	1	0		22
9	SMARCC2	SWI/SNF related, matrix associated, actin dependent regulator of chromatin, subfamily c, member 2	ENSG00000139613	12	Rare Single Gene Mutation, Syndromic, Functional	1	1	10	17
9	SMC1A	structural maintenance of chromosomes 1A	ENSG00000072501	X	Rare Single Gene Mutation, Syndromic		1		16
9	SMC3	structural maintenance of chromosomes 3	ENSG00000108055	10	Rare Single Gene Mutation, Syndromic	2	1		13
9	SMG6	SMG6, nonsense mediated mRNA decay factor	ENSG00000070366	17	Rare Single Gene Mutation	2	0		4
9	SMURF1	SMAD specific E3 ubiquitin protein ligase 1	ENSG00000198742	7	Rare Single Gene Mutation	2	0		2
9	SNAP25	Synaptosomal-associated protein, 25kDa	ENSG00000132639	20	Rare Single Gene Mutation, Genetic Association	2	0		10
9	SND1	staphylococcal nuclease and tudor domain containing 1	ENSG00000197157	7	Rare Single Gene Mutation, Genetic Association	2	0		10
9	SNTG2	syntrophin gamma 2	ENSG00000172554	2	Rare Single Gene Mutation	2	0		7
9	SNX14	Sorting nexin 14	ENSG00000135317	6	Rare Single Gene Mutation, Syndromic		1		9
9	SNX5	sorting nexin 5	ENSG00000089006	20	Rare Single Gene Mutation	2	0		5
9	SOD1	superoxide dismutase 1	ENSG00000142168	21	Rare Single Gene Mutation, Genetic Association, Functional	2	0		3
9	SON	SONDNA binding protein	ENSG00000159140	21	Rare Single Gene Mutation, Syndromic, Functional	1	1	11	24
9	SLC35G1	solute carrier family 35 member G1	ENSG00000176273	10	Rare Single Gene Mutation	2	0		4
9	SLFN5	schlafen family member 5	ENSG00000166750	17	Rare Single Gene Mutation	3	0		4
9	SNCAIP	synuclein alpha interacting protein	ENSG00000064692	5	Rare Single Gene Mutation	3	0		3
9	SORCS3	sortilin related VPS10 domain containing receptor 3	ENSG00000156395	10	Rare Single Gene Mutation, Syndromic, Genetic Association	2	0		6
9	SOS2	SOS Ras/Rho guanine nucleotide exchange factor 2	ENSG00000100485	14	Rare Single Gene Mutation, Syndromic	1	0		6
9	SOX5	SRY-box 5	ENSG00000134532	12	Rare Single Gene Mutation, Syndromic, Genetic Association	1	1	17.6	21
9	SOX6	SRY-box transcription factor 6	ENSG00000110693	11	Rare Single Gene Mutation, Syndromic		1		3
9	SPARCL1	SPARC like 1	ENSG00000152583	4	Rare Single Gene Mutation, Functional	2	0		5
9	SPAST	Spastin	ENSG00000021574	2	Rare Single Gene Mutation, Syndromic	1	0	8.1	16
9	SPEN	spenfamily transcriptional repressor	ENSG00000065526	1	Rare Single Gene Mutation, Syndromic	2	0		15
9	SPP2	secreted phosphoprotein 2	ENSG00000072080	2	Rare Single Gene Mutation	2	0		4
9	SPRY2	sprouty RTK signaling antagonist 2	ENSG00000136158	13	Rare Single Gene Mutation, Functional	2	0		3
9	SPTBN1	spectrin beta, non-erythrocytic 1	ENSG00000115306	2	Rare Single Gene Mutation, Syndromic	2	1		10
9	SRCAP	Snf2 related CREBBP activator protein	ENSG00000080603	16	Rare Single Gene Mutation, Syndromic	1	0		14
9	SRGAP3	SLIT-ROBO Rho GTPase activating protein 3	ENSG00000196220	3	Rare Single Gene Mutation	2	0		6
9	SRPRA	SRP receptor subunit alpha	ENSG00000182934	11	Rare Single Gene Mutation	1	0	4.75	3
9	SRRM2	serine/arginine repetitive matrix 2	ENSG00000167978	16	Rare Single Gene Mutation, Syndromic	2	1		13
9	SRSF1	serine and arginine rich splicing factor 1	ENSG00000136450	17	Rare Single Gene Mutation, Syndromic	3	1		4
9	SRSF11	serine and arginine rich splicing factor 11	ENSG00000116754	1	Rare Single Gene Mutation	2	0		6
9	SSRP1	structure specific recognition protein 1	ENSG00000149136	11	Rare Single Gene Mutation	2	0		3
9	ST7	suppression of tumorigenicity 7	ENSG00000004866	7	Rare Single Gene Mutation	2	0		4
9	ST8SIA2	ST8 alpha-N-acetyl-neuraminide alpha-2,8-sialyltransferase 2	ENSG00000140557	15	Rare Single Gene Mutation, Genetic Association, Functional	2	0		12
9	STAG1	stromal antigen 1	ENSG00000118007	3	Rare Single Gene Mutation, Syndromic		1		9
9	STX1A	Syntaxin 1A (brain)	ENSG00000106089	7	Rare Single Gene Mutation, Genetic Association	2	0		7
9	STXBP1	Syntaxin binding protein 1	ENSG00000136854	9	Rare Single Gene Mutation, Syndromic, Functional	1	1	19.1	69
9	STXBP5	Syntaxin binding protein 5 (tomosyn)	ENSG00000164506	6	Rare Single Gene Mutation	2	0		7
9	STYK1	Serine/threonine/tyrosine kinase 1	ENSG00000060140	12	Rare Single Gene Mutation, Genetic Association	2	0		4
9	SUPT16H	SPT16 homolog, facilitates chromatin remodeling subunit	ENSG00000092201	14	Rare Single Gene Mutation, Syndromic	2	1		8
9	SYAP1	Synapse associated protein 1	ENSG00000169895	X	Rare Single Gene Mutation	2	0		2
9	SYBU	syntabulin	ENSG00000147642	8	Rare Single Gene Mutation	3	0		1
9	SYCE1	synaptonemal complex central element protein 1	ENSG00000171772	10	Rare Single Gene Mutation	3	0		3
9	SYN1	Synapsin 1	ENSG00000008056	X	Rare Single Gene Mutation, Functional	1	0	2.35	27
9	SYN2	Synapsin II	ENSG00000157152	3	Rare Single Gene Mutation, Genetic Association, Functional	2	0		7
9	SYNCRIP	synaptotagmin binding cytoplasmic RNA interacting protein	ENSG00000135316	6	Rare Single Gene Mutation, Syndromic	2	0		9
9	SYNE1	spectrin repeat containing, nuclear envelope 1	ENSG00000131018	6	Rare Single Gene Mutation, Genetic Association	2	0		23
9	SYNGAP1	synaptic Ras GTPase activating protein 1	ENSG00000197283	6	Rare Single Gene Mutation, Syndromic, Functional	1	1	40.75	94
9	SLC35B1	solute carrier family 35 member B1	ENSG00000121073	17	Genetic Association	2	0		1
9	STK39	serine threonine kinase 39 (STE20/SPS1 homolog, yeast)	ENSG00000198648	2	Genetic Association	2	0		5
9	SYNJ1	synaptojanin 1	ENSG00000159082	21	Rare Single Gene Mutation	2	0		2
9	SYP	synaptophysin	ENSG00000102003	X	Rare Single Gene Mutation	3	0		4
9	SYT1	synaptotagmin 1	ENSG00000067715	12	Rare Single Gene Mutation, Syndromic		1		8
9	SYT17	synaptotagmin XVII	ENSG00000103528	16	Genetic Association	2	0		2
9	TAF1	TATA-box binding protein associated factor 1	ENSG00000147133	X	Rare Single Gene Mutation, Syndromic		1		17
9	TAF1C	TATA-box binding protein associated factor, RNA polymerase I subunit C	ENSG00000103168	16	Rare Single Gene Mutation, Genetic Association	2	0		3
9	TAF4	TATA-box binding protein associated factor 4	ENSG00000130699	20	Rare Single Gene Mutation, Syndromic	2	1		5
9	TAF6	TATA-box binding protein associated factor 6	ENSG00000106290	7	Rare Single Gene Mutation	2	0		7
9	TANC2	etratricopeptide repeat, ankyrin repeat and coiled-coil containing 2	ENSG00000170921	17	Rare Single Gene Mutation, Syndromic, Functional	1	1	24.95	16
9	TAOK1	TAO kinase 1	ENSG00000160551	17	Rare Single Gene Mutation, Syndromic, Functional	1	1		11
9	TAOK2	TAO kinase 2	ENSG00000149930	16	Rare Single Gene Mutation, Functional	2	0		8
9	TBC1D23	TBC1 domain family member 23	ENSG00000036054	3	Rare Single Gene Mutation, Syndromic		1		5
9	TBC1D31	TBC1 domain family, member 31	ENSG00000156787	8	Rare Single Gene Mutation	2	0		7
9	TBC1D5	TBC1 domain family, member 5	ENSG00000131374	3	Rare Single Gene Mutation, Genetic Association	2	0		10
9	TBCEL	tubulin folding cofactor E like	ENSG00000154114	11	Rare Single Gene Mutation	1	0		3
9	TBCK	TBC1 domain containing kinase	ENSG00000145348	4	Rare Single Gene Mutation, Syndromic	1	1	1	3
9	TBL1XR1	transducin beta like 1 X-linked receptor 1	ENSG00000177565	3	Rare Single Gene Mutation, Syndromic, Functional	1	0	9.15	33
9	TBR1	T-box, brain, 1	ENSG00000136535	2	Rare Single Gene Mutation, Syndromic, Genetic Association, Functional	1	0		42
9	TBX1	T-box 1	ENSG00000184058	22	Rare Single Gene Mutation, Syndromic, Functional		1		7
9	TBX22	T-box transcription factor 22	ENSG00000122145	X	Rare Single Gene Mutation	3	0		2
9	TCEAL1	transcription elongation factor A like 1	ENSG00000172465	X	Rare Single Gene Mutation, Syndromic	3	1		2
9	TCF20	Transcription factor 20 (AR1)	ENSG00000100207	22	Rare Single Gene Mutation, Syndromic, Functional	1	1	38	24
9	TCF4	Transcription factor 4	ENSG00000196628	18	Rare Single Gene Mutation, Syndromic, Genetic Association, Functional	1	1	13.5	68
9	TCF7L2	Transcription factor 7-like 2 (T-cell specific, HMG-box)	ENSG00000148737	10	Rare Single Gene Mutation, Syndromic	1	0	2.1	12
9	TECTA	tectorin alpha	ENSG00000109927	11	Rare Single Gene Mutation	2	0		9
9	TEK	TEKreceptortyrosine kinase	ENSG00000120156	9	Rare Single Gene Mutation	1	0	2	3
9	TERB2	telomere repeat binding bouquet formation protein 2	ENSG00000167014	15	Rare Single Gene Mutation	2	0		1
9	TERF2	Telomeric repeat binding factor 2	ENSG00000132604	16	Rare Single Gene Mutation	2	0		7
9	TET2	Tet methylcytosine dioxygenase 2	ENSG00000168769	4	Rare Single Gene Mutation, Functional	2	0		7
9	TET3	tet methylcytosine dioxygenase 3	ENSG00000187605	2	Rare Single Gene Mutation, Syndromic		1		6
9	TFB2M	transcription factor B2, mitochondrial	ENSG00000162851	1	Rare Single Gene Mutation	3	0		1
9	TFE3	transcription factor binding to IGHM enhancer 3	ENSG00000068323	X	Rare Single Gene Mutation, Syndromic		1		5
9	THBS1	Thrombospondin 1	ENSG00000137801	15	Rare Single Gene Mutation, Genetic Association	2	0		5
9	THRA	thyroid hormone receptor alpha	ENSG00000126351	17	Rare Single Gene Mutation, Functional	2	0		5
9	TLE3	TLE family member 3, transcriptional corepressor	ENSG00000140332	15	Rare Single Gene Mutation	1	0		5
9	TLK2	tousled-like kinase 2	ENSG00000146872	17	Rare Single Gene Mutation, Syndromic	1	1	13.5	21
9	TM4SF19	transmembrane 4 L six family member 19	ENSG00000145107	3	Rare Single Gene Mutation	2	0		4
9	TM4SF20	Transmembrane 4 L six family member 20	ENSG00000168955	2	Rare Single Gene Mutation, Syndromic		1		4
9	TM9SF4	transmembrane 9 superfamily member 4	ENSG00000101337	20	Rare Single Gene Mutation	1	0	0.5	4
9	TMEM134	transmembrane protein 134	ENSG00000172663	11	Rare Single Gene Mutation	3	0		3
9	TMEM39B	transmembrane protein 39B	ENSG00000121775	1	Rare Single Gene Mutation	2	0		5
9	TMLHE	trimethyllysine hydroxylase, epsilon	ENSG00000185973	X	Rare Single Gene Mutation, Genetic Association, Functional	2	0		10
9	TNPO3	transportin 3	ENSG00000064419	7	Rare Single Gene Mutation	3	0		8
9	TNRC6B	Trinucleotide repeat containing 6B	ENSG00000100354	22	Rare Single Gene Mutation, Syndromic	2	0		17
9	TNRC6C	trinucleotide repeat containing adaptor 6C	ENSG00000078687	17	Rare Single Gene Mutation	2	0		6
9	TNS2	tensin 2	ENSG00000111077	12	Rare Single Gene Mutation	3	0		4
9	TOP2B	DNA topoisomerase II beta	ENSG00000077097	3	Rare Single Gene Mutation, Functional	2	0		6
9	TOP3B	Topoisomerase (DNA) III beta	ENSG00000100038	22	Rare Single Gene Mutation, Genetic Association, Functional	2	0		7
9	TGM1	transglutaminase 1	ENSG00000092295	14	Rare Single Gene Mutation	3	0		3
9	TRAF7	TNF receptor associated factor 7	ENSG00000131653	16	Rare Single Gene Mutation, Syndromic	1	1	3.5	10
9	TRAPPC2L	trafficking protein particle complex 2 like	ENSG00000167515	16	Rare Single Gene Mutation, Syndromic	3	0		4
9	TRAPPC6B	trafficking protein particle complex 6B	ENSG00000182400	14	Rare Single Gene Mutation, Syndromic		1		8
9	TRAPPC9	trafficking protein particle complex 9	ENSG00000167632	8	Rare Single Gene Mutation, Syndromic, Functional	2	0		22
9	TRIM23	tripartite motif containing 23	ENSG00000113595	5	Rare Single Gene Mutation	1	0		8
9	TRIM32	tripartite motif containing 32	ENSG00000119401	9	Rare Single Gene Mutation, Functional	3	0		5
9	TRIM33	Tripartite motif containing 33	ENSG00000197323	1	Rare Single Gene Mutation, Genetic Association	2	0		2
9	TRIM8	tripartite motif containing 8	ENSG00000171206	10	Rare Single Gene Mutation, Syndromic	3	1		5
9	TRIO	Trio Rho guanine nucleotide exchange factor	ENSG00000038382	5	Rare Single Gene Mutation, Syndromic, Functional	1	0		43
9	TRIP12	Thyroid hormone receptor interactor 12	ENSG00000153827	2	Rare Single Gene Mutation, Syndromic	1	1	27	36
9	TRPC5	transient receptor potential cation channel subfamily C member 5	ENSG00000072315	X	Rare Single Gene Mutation	3	0		7
9	TRPC6	Transient receptor potential cation channel, subfamily C, member 6	ENSG00000137672	11	Rare Single Gene Mutation, Functional	2	0	7.2	6
9	TRPM1	transient receptor potential cation channel subfamily M member 1	ENSG00000134160	15	Rare Single Gene Mutation	2	0		5
9	TRPM3	transient receptor potential cation channel subfamily M member 3	ENSG00000083067	9	Rare Single Gene Mutation, Syndromic		1		14
9	TRPM6	transient receptor potential cation channel subfamily M member 6	ENSG00000119121	9	Rare Single Gene Mutation	3	0		6
9	TRRAP	transformation/transcription domain associated protein	ENSG00000196367	7	Rare Single Gene Mutation, Syndromic, Functional	2	1		14
9	TSC1	tuberous sclerosis 1	ENSG00000165699	9	Rare Single Gene Mutation, Syndromic, Functional	1	1	17.1	33
9	TSC2	tuberous sclerosis 2	ENSG00000103197	16	Rare Single Gene Mutation, Syndromic, Genetic Association, Functional	1	1		50
9	TSHZ1	teashirt zinc finger homeobox 1	ENSG00000179981	18	Rare Single Gene Mutation, Syndromic	1	0		6
9	TSHZ3	teashirt zinc finger homeobox 3	ENSG00000121297	19	Rare Single Gene Mutation, Functional	1	0		5
9	TSPAN17	tetraspanin 17	ENSG00000048140	5	Rare Single Gene Mutation	2	0		4
9	TSPAN4	tetraspanin 4	ENSG00000214063	11	Rare Single Gene Mutation	2	0		4
9	TSPAN7	tetraspanin 7	ENSG00000156298	X	Rare Single Gene Mutation, Functional	2	0		9
9	TSPOAP1	TSPO associated protein 1	ENSG00000005379	17	Rare Single Gene Mutation	2	0		7
9	TTI2	TELO2 interacting protein 2	ENSG00000129696	8	Rare Single Gene Mutation, Syndromic		1		3
9	TTN	titin	ENSG00000155657	2	Rare Single Gene Mutation, Syndromic	2	1		30
9	TBL1X	transducin (beta)-like 1X-linked	ENSG00000101849	X	Genetic Association	2	0		1
9	TDO2	tryptophan 2,3-dioxygenase	ENSG00000151790	4	Genetic Association	2	0		4
9	TPO	Thyroid peroxidase	ENSG00000115705	2	Genetic Association	2	0		1
9	TUBGCP5	tubulin, gamma complex associated protein 5	ENSG00000275835	15	Rare Single Gene Mutation	2	0		6
9	UBAP2L	ubiquitin associated protein 2 like	ENSG00000143569	1	Rare Single Gene Mutation, Syndromic	1	0		5
9	UBE2H	ubiquitin-conjugating enzyme E2H (UBC8 homolog, yeast)	ENSG00000186591	7	Genetic Association	2	0		2
9	UBE3A	ubiquitin protein ligase E3A	ENSG00000114062	15	Rare Single Gene Mutation, Syndromic, Genetic Association, Functional	1	1		43
9	UBE3C	Ubiquitin protein ligase E3C	ENSG00000009335	7	Rare Single Gene Mutation, Syndromic	2	0		6
9	UBN2	ubinuclein 2	ENSG00000157741	7	Rare Single Gene Mutation	2	0		5
9	UBR1	ubiquitin protein ligase E3 component n-recognin 1	ENSG00000159459	15	Rare Single Gene Mutation	1	0	1.6	2
9	UBR5	ubiquitin protein ligase E3 component n-recognin 5	ENSG00000104517	8	Rare Single Gene Mutation	2	0		11
9	UIMC1	ubiquitin interaction motif containing 1	ENSG00000087206	5	Rare Single Gene Mutation	2	0		6
9	UNC13A	unc-13 homolog A	ENSG00000130477	19	Rare Single Gene Mutation, Syndromic	2	1		10
9	UNC5D	unc-5 netrin receptor D	ENSG00000156687	8	Rare Single Gene Mutation	3	0		5
9	UNC79	unc-79 homolog, NALCN channel complex subunit	ENSG00000133958	14	Rare Single Gene Mutation, Functional	2	0		9
9	UNC80	unc-80 homolog, NALCN activator	ENSG00000144406	2	Rare Single Gene Mutation	2	0		12
9	UPF2	UPF2, regulator of nonsense mediated mRNA decay	ENSG00000151461	10	Rare Single Gene Mutation, Functional	2	0		10
9	UPF3B	UPF3B, regulator of nonsense mediated mRNA decay	ENSG00000125351	X	Rare Single Gene Mutation, Syndromic	1	1		17
9	USH2A	usherin	ENSG00000042781	1	Rare Single Gene Mutation	2	0		10
9	USP15	ubiquitin specific peptidase 15	ENSG00000135655	12	Rare Single Gene Mutation	2	0		4
9	USP30	ubiquitin specific peptidase 30	ENSG00000135093	12	Rare Single Gene Mutation	3	0		3
9	USP45	Ubiquitin specific peptidase 45	ENSG00000123552	6	Rare Single Gene Mutation	2	0		6
9	USP7	Ubiquitin specific peptidase 7 (herpes virus-associated)	ENSG00000187555	16	Rare Single Gene Mutation, Syndromic, Functional	2	1		12
9	USP9X	ubiquitin specific peptidase 9 X-linked	ENSG00000124486	X	Rare Single Gene Mutation, Syndromic, Functional	1	1		15
9	USP9Y	ubiquitin specific peptidase 9, Y-linked	ENSG00000114374	Y	Rare Single Gene Mutation, Genetic Association	2	0		2
9	VAMP2	vesicle associated membrane protein 2	ENSG00000220205	17	Rare Single Gene Mutation, Syndromic		1		4
9	VEZF1	vascular endothelial zinc finger 1	ENSG00000136451	17	Rare Single Gene Mutation	1	0	0.5	3
9	VIL1	Villin 1	ENSG00000127831	2	Rare Single Gene Mutation	2	0		4
9	VPS13B	vacuolar protein sorting 13 homolog B (yeast)	ENSG00000132549	8	Rare Single Gene Mutation, Syndromic, Genetic Association, Functional	1	1	6.35	29
9	VSIG4	V-set and immunoglobulin domain containing 4	ENSG00000155659	X	Rare Single Gene Mutation	2	0		3
9	VWA7	von Willebrand factor A domain containing 7	ENSG00000204396	6	Rare Single Gene Mutation	3	0		3
9	WAC	WW domain containing adaptor with coiled-coil	ENSG00000095787	10	Rare Single Gene Mutation, Syndromic	1	1	15	29
9	WASF1	WAS protein family member 1	ENSG00000112290	6	Rare Single Gene Mutation, Syndromic		1		4
9	WDFY3	WD repeat and FYVE domain containing 3	ENSG00000163625	4	Rare Single Gene Mutation, Syndromic, Functional	1	0	17.2	24
9	WDFY4	WDFY family member 4	ENSG00000128815	10	Rare Single Gene Mutation	2	0		11
9	WDR26	WD repeat domain 26	ENSG00000162923	1	Rare Single Gene Mutation, Syndromic		1		9
9	WDR5	WD repeat domain 5	ENSG00000196363	9	Rare Single Gene Mutation, Syndromic		1		3
9	WNK3	WNK lysine deficient protein kinase 3	ENSG00000196632	X	Rare Single Gene Mutation	2	0		6
9	WNT1	Wingless-type MMTV integration site family, member 1	ENSG00000125084	12	Rare Single Gene Mutation, Syndromic, Genetic Association	2	0		6
9	WWOX	WW domain containing oxidoreductase	ENSG00000186153	16	Rare Single Gene Mutation, Syndromic	2	0		13
9	WWP1	WW domain containing E3 ubiquitin protein ligase 1	ENSG00000123124	8	Rare Single Gene Mutation	3	0		2
9	XPC	xeroderma pigmentosum, complementation group C	ENSG00000154767	3	Rare Single Gene Mutation, Syndromic		1		12
9	XPO1	exportin 1	ENSG00000082898	2	Rare Single Gene Mutation, Genetic Association	2	0		8
9	XRCC6	X-ray repair cross complementing 6	ENSG00000196419	22	Rare Single Gene Mutation	3	0		2
9	YEATS2	YEATS domain containing 2	ENSG00000163872	3	Rare Single Gene Mutation, Genetic Association	2	0		4
9	YTHDC2	YTH domain containing 2	ENSG00000047188	5	Rare Single Gene Mutation, Genetic Association	2	0		7
9	YWHAE	tyrosine 3-monooxygenase/tryptophan 5-monooxygenase activation protein epsilon	ENSG00000108953	17	Rare Single Gene Mutation	2	0		5
9	YWHAG	tyrosine 3-monooxygenase/tryptophan 5-monooxygenase activation protein gamma	ENSG00000170027	7	Rare Single Gene Mutation, Syndromic	3	1		11
9	YWHAZ	tyrosine 3-monooxygenase/tryptophan 5-monooxygenase activation protein zeta	ENSG00000164924	8	Rare Single Gene Mutation, Syndromic, Genetic Association, Functional	3	0		16
9	YY1	YY1transcription factor	ENSG00000100811	14	Rare Single Gene Mutation, Syndromic, Functional	1	1		9
9	ZBTB16	Zinc finger and BTB domain containing 16	ENSG00000109906	11	Rare Single Gene Mutation, Genetic Association, Functional	2	0		3
9	ZBTB18	zinc finger and BTB domain containing 18	ENSG00000179456	1	Rare Single Gene Mutation, Syndromic		1		12
9	ZBTB20	Zinc finger and BTB domain containing 20	ENSG00000181722	3	Rare Single Gene Mutation, Syndromic	1	1		29
9	VASH1	vasohibin 1	ENSG00000071246	14	Genetic Association	2	0		4
9	VDR	vitamin D receptor	ENSG00000111424	12	Genetic Association, Functional	2	0		10
9	VPS54	VPS54subunit of GARP complex	ENSG00000143952	2	Rare Single Gene Mutation	3	0		3
9	ZBTB21	zinc finger and BTB domain containing 21	ENSG00000173276	21	Rare Single Gene Mutation	1	0		4
9	ZBTB7A	zinc finger and BTB domain containing 7A	ENSG00000178951	19	Rare Single Gene Mutation, Syndromic		1		2
9	ZC3H11A	zinc finger CCCH-type containing 11A	ENSG00000058673	1	Rare Single Gene Mutation	2	0		4
9	ZC3H4	zinc finger CCCH-type containing 4	ENSG00000130749	19	Rare Single Gene Mutation	2	0		6
9	ZFYVE26	zinc finger FYVE-type containing 26	ENSG00000072121	14	Rare Single Gene Mutation	2	0		7
9	ZMIZ1	zinc finger MIZ-type containing 1	ENSG00000108175	10	Rare Single Gene Mutation, Syndromic	2	1		10
9	ZMYM2	zinc finger MYM-type containing 2	ENSG00000121741	13	Rare Single Gene Mutation, Syndromic	2	1		10
9	ZMYM3	zinc finger MYM-type containing 3	ENSG00000147130	X	Rare Single Gene Mutation, Syndromic, Genetic Association		1		8
9	ZMYND11	Zinc finger, MYND-type containing 11	ENSG00000015171	10	Rare Single Gene Mutation, Syndromic	2	0		13
9	ZMYND8	zinc finger MYND-type containing 8	ENSG00000101040	20	Rare Single Gene Mutation, Syndromic	1	1	4.5	8
9	ZNF18	zinc finger protein 18	ENSG00000154957	17	Rare Single Gene Mutation	2	0		2
9	ZNF292	zinc finger protein 292	ENSG00000188994	6	Rare Single Gene Mutation, Syndromic	1	1		11
9	ZNF385B	Zinc finger protein 385B	ENSG00000144331	2	Rare Single Gene Mutation, Genetic Association	2	0		3
9	ZNF462	Zinc finger protein 462	ENSG00000148143	9	Rare Single Gene Mutation, Syndromic, Functional	1	1	10.6	12
9	ZNF517	Zinc finger protein 517	ENSG00000197363	8	Rare Single Gene Mutation	2	0		5
9	ZNF548	zinc finger protein 548	ENSG00000188785	19	Rare Single Gene Mutation	2	0		4
9	ZNF559	Zinc finger protein 559	ENSG00000188321	19	Rare Single Gene Mutation	2	0		9
9	ZNF626	zinc finger protein 626	ENSG00000188171	19	Rare Single Gene Mutation	2	0		4
9	ZNF711	zinc finger protein 711	ENSG00000147180	X	Rare Single Gene Mutation	2	0		5
9	ZNF713	Zinc finger protein 713	ENSG00000178665	7	Rare Single Gene Mutation	2	0		3
9	ZNF774	Zinc finger protein 774	ENSG00000196391	15	Rare Single Gene Mutation	2	0		4
9	ZNF804A	Zinc finger protein 804A	ENSG00000170396	2	Rare Single Gene Mutation, Genetic Association, Functional	2	0		16
9	ZNF827	Zinc finger protein 827	ENSG00000151612	4	Rare Single Gene Mutation, Genetic Association	2	0		3
9	ZSWIM6	zinc finger SWIM-type containing 6	ENSG00000130449	5	Rare Single Gene Mutation, Syndromic, Genetic Association		1		6
9	ZWILCH	zwilchkinetochore protein	ENSG00000174442	15	Rare Single Gene Mutation	2	0		5

### Sheet: Sheet1
	gene-symbol	gene-name	chromosome	genetic-category	gene-score	syndromic	eagle	number-of-reports
	AFF2	AF4/FMR2 family, member 2	X	Rare Single Gene Mutation, Syndromic	1	0	8.7	21
	AGTR2	angiotensin II receptor, type 2	X	Rare Single Gene Mutation	2	0		5
	AP1S2	adaptor related protein complex 1 sigma 2 subunit	X	Rare Single Gene Mutation, Syndromic		1		7
	ARHGEF9	Cdc42 guanine nucleotide exchange factor (GEF) 9	X	Rare Single Gene Mutation, Syndromic	1	1	14.2	17
	ARX	aristaless related homeobox	X	Rare Single Gene Mutation, Syndromic	1	1	13.8	26
	AR	androgen receptor	X	Genetic Association	2	0		6
	ASMT	acetylserotonin O-methyltransferase	X,Y	Rare Single Gene Mutation, Genetic Association	2	0		11
	ATRX	alpha thalassemia/mental retardation syndrome X-linked	X	Rare Single Gene Mutation, Syndromic, Functional	1	0		32
	BCORL1	BCL6 corepressor like 1	X	Rare Single Gene Mutation, Syndromic		1		8
	BRWD3	bromodomain and WD repeat domain containing 3	X	Rare Single Gene Mutation, Syndromic		1		9
	CACNA1F	calcium channel, voltage-dependent, alpha 1F	X	Rare Single Gene Mutation, Genetic Association	2	0		9
	CASK	calcium/calmodulin dependent serine protein kinase	X	Rare Single Gene Mutation, Syndromic, Functional	1	0		25
	CD99L2	CD99 molecule like 2	X	Genetic Association	2	0		1
	CDK16	cyclin dependent kinase 16	X	Rare Single Gene Mutation	2	0		3
	CDKL5	cyclin-dependent kinase-like 5	X	Rare Single Gene Mutation, Syndromic, Functional	1	1		55
	CHM	CHMRab escort protein	X	Rare Single Gene Mutation	3	0		7
	CLCN4	chloride voltage-gated channel 4	X	Rare Single Gene Mutation, Syndromic	2	1		11
	CNKSR2	connector enhancer of kinase suppressor of Ras 2	X	Rare Single Gene Mutation, Syndromic, Functional	2	1		12
	DDX3X	DEAD (Asp-Glu-Ala-Asp) box helicase 3, X-linked	X	Rare Single Gene Mutation, Syndromic, Functional	1	1		48
	DDX53	DEAD (Asp-Glu-Ala-Asp) box polypeptide 53	X	Rare Single Gene Mutation	2	0	5.25	5
	DMD	dystrophin (muscular dystrophy, Duchenne and Becker types)	X	Rare Single Gene Mutation, Syndromic, Genetic Association		1		43
	FAM47A	family with sequence similarity 47 member A	X	Rare Single Gene Mutation	2	0	0.45	1
	FGF13	fibroblast growth factor 13	X	Syndromic	3	1		2
	FLNA	filamin A	X	Rare Single Gene Mutation, Functional	3	0		9
	FMR1	fragile X mental retardation 1	X	Rare Single Gene Mutation, Syndromic, Genetic Association, Functional	1	1		63
	FRMPD4	FERM and PDZ domain containing 4	X	Rare Single Gene Mutation, Syndromic		1		8
	GABRA3	Gamma-aminobutyric acid (GABA) A receptor, alpha 3	X	Rare Single Gene Mutation, Syndromic		1		3
	GLRA2	glycine receptor, alpha 2	X	Rare Single Gene Mutation, Functional	2	0		17
	GPC4	glypican 4	X	Rare Single Gene Mutation	2	0		2
	GRIA3	glutamate ionotropic receptor AMPA type subunit 3	X	Rare Single Gene Mutation, Syndromic, Functional		1		15
	HCFC1	host cell factor C1	X	Rare Single Gene Mutation, Syndromic		1		12
	HDAC8	histone deacetylase 8	X	Rare Single Gene Mutation, Syndromic		1		11
	HNRNPH2	heterogeneous nuclear ribonucleoprotein H2	X	Rare Single Gene Mutation, Syndromic	1	0		19
	HUWE1	HECT, UBA and WWE domain containing 1, E3 ubiquitin protein ligase	X	Rare Single Gene Mutation, Syndromic		1		25
	IL1RAPL1	interleukin 1 receptor accessory protein-like 1	X	Rare Single Gene Mutation	2	0		27
	IL1RAPL2	interleukin 1 receptor accessory protein-like 2	X	Rare Single Gene Mutation, Genetic Association	2	0		2
	IQSEC2	IQ motif and Sec7 domain 2	X	Rare Single Gene Mutation, Syndromic, Functional	1	1		49
	KDM5C	lysine demethylase 5C	X	Rare Single Gene Mutation, Syndromic, Functional	1	0		38
	KDM6A	lysine demethylase 6A	X	Rare Single Gene Mutation, Syndromic	2	0		14
	LAS1L	LAS1 like ribosome biogenesis factor	X	Rare Single Gene Mutation, Syndromic	3	0		5
	MAOA	monoamine oxidase A	X	Rare Single Gene Mutation, Syndromic, Genetic Association, Functional	2	0		20
	MAOB	monoamine oxidase B	X	Rare Single Gene Mutation, Syndromic, Genetic Association, Functional	2	0		6
	MECP2	Methyl CpG binding protein 2	X	Rare Single Gene Mutation, Syndromic, Functional	1	1	106.65	119
	MSL3	MSL complex subunit 3	X	Rare Single Gene Mutation, Syndromic	1	1		6
	NAA10	N-alpha-acetyltransferase 10, NatA catalytic subunit	X	Rare Single Gene Mutation, Syndromic	3	1		13
	NEXMIF	neurite extension and migration factor	X	Rare Single Gene Mutation, Syndromic, Functional	1	0		33
	NLGN3	neuroligin 3	X	Rare Single Gene Mutation, Genetic Association, Functional	1	0	6.5	45
	NLGN4X	neuroligin 4, X-linked	X	Rare Single Gene Mutation, Syndromic, Genetic Association, Functional	1	0	12	42
	OCRL	oculocerebrorenal syndrome of Lowe	X	Rare Single Gene Mutation, Syndromic		1		9
	OFD1	OFD1, centriole and centriolar satellite protein	X	Rare Single Gene Mutation, Syndromic	2	0		5
	OPHN1	oligophrenin 1	X	Rare Single Gene Mutation, Syndromic	2	0		18
	PCDH11X	protocadherin 11 X-linked	X	Rare Single Gene Mutation	2	0		4
	PCDH19	protocadherin 19	X	Rare Single Gene Mutation, Syndromic, Functional	1	1		56
	PHF8	PHD finger protein 8	X	Rare Single Gene Mutation, Syndromic		1		13
	PJA1	praja ring finger ubiquitin ligase 1	X	Syndromic	3	1		1
	PLXNA3	plexin A3	X	Rare Single Gene Mutation, Syndromic	2	0		8
	PTCHD1	patched domain containing 1	X	Rare Single Gene Mutation, Genetic Association	1	0	0	15
	PTCHD1-AS	PTCHD1antisense RNA (head to head)	X	Rare Single Gene Mutation	2	0	17.6	3
	RAB39B	RAB39B, member RAS oncogene family	X	Rare Single Gene Mutation, Syndromic, Functional	2	0		19
	RHOXF1	Rhox homeobox family, member 1	X	Genetic Association	2	0		3
	RLIM	Ring finger protein, LIM domain interacting	X	Rare Single Gene Mutation, Syndromic		1		6
	RPL10	ribosomal protein L10	X	Rare Single Gene Mutation, Syndromic	2	0		14
	RPS6KA3	Ribosomal protein S6 kinase, 90kDa, polypeptide 3	X	Rare Single Gene Mutation, Syndromic	2	1		18
	SHOX	short stature homeobox	X,Y	Rare Single Gene Mutation	2	0		3
	SLC6A8	solute carrier family 6 (neurotransmitter transporter, creatine), member 8	X	Rare Single Gene Mutation, Syndromic	2	0		24
	SLC7A3	Solute carrier family 7 (cationic amino acid transporter, y+ system), member 3	X	Rare Single Gene Mutation	2	0		2
	SLC9A6	solute carrier family 9 (sodium/hydrogen exchanger), member 6	X	Rare Single Gene Mutation, Syndromic, Functional	1	1		21
	SLITRK2	SLIT and NTRK like family member 2	X	Rare Single Gene Mutation, Syndromic, Functional		1		7
	SMC1A	structural maintenance of chromosomes 1A	X	Rare Single Gene Mutation, Syndromic		1		16
	SYAP1	Synapse associated protein 1	X	Rare Single Gene Mutation	2	0		2
	SYN1	Synapsin 1	X	Rare Single Gene Mutation, Functional	1	0	2.35	27
	SYP	synaptophysin	X	Rare Single Gene Mutation	3	0		4
	TAF1	TATA-box binding protein associated factor 1	X	Rare Single Gene Mutation, Syndromic		1		17
	TBX22	T-box transcription factor 22	X	Rare Single Gene Mutation	3	0		2
	TCEAL1	transcription elongation factor A like 1	X	Rare Single Gene Mutation, Syndromic	3	1		2
	TFE3	transcription factor binding to IGHM enhancer 3	X	Rare Single Gene Mutation, Syndromic		1		5
	TMLHE	trimethyllysine hydroxylase, epsilon	X	Rare Single Gene Mutation, Genetic Association, Functional	2	0		10
	TRPC5	transient receptor potential cation channel subfamily C member 5	X	Rare Single Gene Mutation	3	0		7
	TSPAN7	tetraspanin 7	X	Rare Single Gene Mutation, Functional	2	0		9
	TBL1X	transducin (beta)-like 1X-linked	X	Genetic Association	2	0		1
	UPF3B	UPF3B, regulator of nonsense mediated mRNA decay	X	Rare Single Gene Mutation, Syndromic	1	1		17
	USP9X	ubiquitin specific peptidase 9 X-linked	X	Rare Single Gene Mutation, Syndromic, Functional	1	1		15
	VSIG4	V-set and immunoglobulin domain containing 4	X	Rare Single Gene Mutation	2	0		3
	WNK3	WNK lysine deficient protein kinase 3	X	Rare Single Gene Mutation	2	0		6
	ZMYM3	zinc finger MYM-type containing 3	X	Rare Single Gene Mutation, Syndromic, Genetic Association		1		8
	ZNF711	zinc finger protein 711	X	Rare Single Gene Mutation	2	0		5
